# Radiologist observations of chest X-rays (CXR) predict sputum smear microscopy status in TB Portals, a real-world database of tuberculosis (TB) cases

**DOI:** 10.1101/2022.04.21.22273975

**Authors:** Gabriel Rosenfeld, Andrei Gabrielian, Alyssa Meyer, Alex Rosenthal

## Abstract

The Tuberculosis (TB) Portals is an international program of 14 countries connecting clinical, genomic, and radiologist specialists to develop an openly available repository of deidentified TB cases with multi-modal data such as case clinical characteristics, pathogen genomics, and radiomics. This real-world data resource contains over 4000 TB cases, principally drug resistant cases, with over 4000 chest X-rays (CXR) images. The scope of curated data offers a case-focused perspective into the drivers of disease incorporating the chronological context of the presented CXR data. Here, we analyze a cohort consisting of new TB cases to understand the relationship between baseline sputum microscopy status and nearby Chest X rays images. The Timika score, a lung biomarker of disease severity, was derived for each CXR using available radiologist observations. The Timika score along with the radiologist observations were compared for predictive performance of baseline sputum microscopy status. Baseline sputum microscopy status is a useful marker of pre-treatment disease severity and infectiousness. The modeling results support that both the radiologist observations as well as Timika score are predictive of smear status and that Timika score performs similarly to the top 5 radiologist features by feature selection. Moreover, inferential statistical analysis identifies the factors having the greatest association with sputum smear positivity such as presence of radiologist observations in both lungs, presence of cavity, presence of nodule, and Timika score itself. The results are consistent with prior reports showing Timika Score utility for predicting baseline sputum smear and disease status. We report testing of Timika Score on the largest, openly available real-world dataset of TB cases that can serve as a reference to explore extant and new TB disease severity scores bridging radiological, microbiological, and clinical data. To illustrate, we visualize Timika score from images in our database with other cases characteristics demonstrating that this score captures lung biomarker status consistent with known clinical risk factors.

## Supplemental Table 5 for "Radiologist observations of chest X-rays (CXR) predict sputum smear microscopy status in TB Portals, a real-world database of tuberculosis (TB) cases"

### Sheet: Sheet1
condition_id	patient_id	imagingstudy_id	imaging_date	temporal_analysis
003e095a-db07-4abe-b07d-3050fc77f925	79bf51ab-76ea-4bab-a3ab-bef40f1b618e	a8ebca0c-ae17-4549-a478-b0bddd2757ee	27
0073c77c-af2c-4a71-8a39-bf667b5ec936	acc83fe5-814f-40de-91e5-d2cb5b36a8eb	2bf40b9d-538b-4db2-974b-7793f0131788	72
007831df-e3bb-45a3-bcc0-313d34303b07	993b68b4-9aec-4cac-84c7-3eb809c41014	d8dc5992-2812-4929-a7e0-e2030f756786	119
00c3e86c-ded3-474f-a931-c598e892c474	0a0cecd4-eb29-476d-9645-f2d83c5bdc79	3ecf3f71-108e-435a-b50d-1bc3b14bb23c	-2
00e53f98-afdd-4ac9-94b5-72d1cfa11f0f	e37b4047-3bcc-4e27-a6d2-58f4eeaa2a78	73e8f862-a981-4870-b06c-dff4671e8419	-1
00f17e29-6d87-41cf-9897-683e833e9fcf	9b293434-82ba-4898-80f2-5f2fe6fa5032	967c86c3-6a27-43c8-b0a3-a004a8fe5bfe	0
01374588-24d4-445a-a01d-4be34e25dc75	0ff6be85-243b-4612-a932-d709b3809632	f1a1088e-f818-47e1-80a4-e010abb4a716	0
013be465-cf41-4da3-85d4-69abef867882	bfaebe8f-064b-4b2f-ad36-43fae99c4cd2	16b95c65-4714-4f24-b657-ab00dfa56ff7	0
01877e4a-b974-4850-ad08-e365a2bd60f8	87ff6bb5-7908-486a-9067-149105b3c36b	b5107849-5e28-4c38-afe6-d74609bbfd92	196
0191bec4-abc7-4f60-9d2a-c7f960baaecf	83d72889-fda5-45d7-90b4-94747d89c8b8	60af5516-658b-45bf-811e-7ad7576d9e30	78
01b78c92-c8f6-4564-b43f-a3a774f3d9eb	d1eb0f76-9dba-4ffa-8114-03d806434b7f	d2ec3c04-bf59-4ab2-8e1f-334529360b76	-1
01f25903-2a8f-4bde-bad8-5e7e58310747	e6c78d51-d5a1-414f-b72a-695cd73f53cb	82bebcc6-0090-4f12-aebd-ed05cc19a91f	62
02087d96-c89b-45cb-9ea4-5f597869b99f	f8c9188b-9e75-4321-8328-4dae18901bbc	4c9fe22d-3234-402f-b501-596eeec2c077	9
0226b6b3-5917-4b2a-bf40-d7d9a7329510	e516e33a-b913-4b42-934d-52ee124a6203	ec338424-d540-4374-9a9b-64cca70e7e2e	35
0237b7e6-0fce-4b3b-9b80-266333905166	170cb774-ce6f-4e6d-82f1-fe4e3dff8a20	11e9f8e3-3073-47d8-9108-f34b50167233	134
024c9301-dd27-479e-8988-ddde8c1bb098	db4f72e5-407e-47e2-96e1-d45a3f8e2d04	70b0cd8d-4375-4b9e-bf9a-76f8c4bad3d3	-3
026879e3-380c-4889-adb8-bd65dd390e8a	a7558b8f-cbd5-4f73-aba8-7c37e58589dc	cbad0471-5ba9-4a79-9d27-e9dfbc713498	2
026fa60f-8467-4366-b856-39cfeaee728e	88c35215-3b04-4962-846b-d82574d903d1	ed0dd0ff-2af9-4431-9c53-22eaad5acf35	114
02840137-578e-4666-92fd-c8271b3c2775	5f557f9e-d654-4647-95af-efe941dc0112	37331dc5-36e7-4fed-b148-8dcddba7b7dc	57
02a3eeed-4c74-4605-8954-ff51bdaed141	9d96850e-508a-40df-b700-75381bc31432	5951f439-f89b-43dc-9345-9a6e033b36e5	4
02b07be1-778e-43b8-99d3-636e88637e57	c2a3b368-8593-40d5-bb69-ec3453206ce4	d42a6a72-ec9f-47e5-b745-d336736cb640	38
034ed3ad-a87c-4801-bc0a-eee58708f2b7	10707681-bca6-46bc-b0b1-0c5bc1d6e67c	4271424f-7f79-4408-a9b3-f643bf8c769f	-98
034edd9d-697c-4b20-86a9-9d84c31ee3d6	8faa96ad-44d3-4810-aa04-511efa3fce21	1759d6c7-3e93-496f-bb93-04cf0fa32646	-166
03771236-2459-472f-9818-e5ccc29749c8	e245f093-4950-48bf-bf01-2786acbd5337	6b160e74-2e6c-432c-afe6-f107479a8535	-4
038bb121-2b0c-4c18-bcb9-0a68691bb56b	9cb59238-f78a-4977-8456-22fb87307a2d	a2c64bab-9557-45d7-aa9b-9015aca59eeb	-1
03b3293d-e79a-49c1-b135-2e82ed5d2067	88a92382-eff0-4234-980b-86faac236acb	a3c4cde9-6a77-4293-ba8b-c8931afbaea1	64
03b4558f-1dd4-430e-b05d-08e80f6769f6	e392c0c9-51b7-4241-a067-774d18e68513	b3041184-bf92-4a84-8554-10daec84465d	27
03ff4425-06aa-4bdd-b646-d2060133e41c	e62fb1e7-3683-4667-a421-de6d013bf8a1	7c788600-f149-4299-9cc7-d2ded8bfa113	136
047e5186-4dd4-4d10-bfe5-6178369f19fe	26f1074e-c668-4892-9706-cc27a2c83bd2	f4ca7300-0e5e-4307-af8a-60390e77f614	735
04ab6bd0-6ac5-4f7a-8a80-6a0a4f3b372c	d8ae996a-9431-4e5f-8468-ac7d78bf4527	bfe15d40-166d-4443-a426-b7905965db66	381
04df14c1-7cf0-4859-9a0e-3ec4a260f077	8d72083b-cd3e-49e2-920b-936942c14cd3	c3cce01f-37f6-49e1-a8f0-a00cb9e97cf5	-2
04f0841a-3564-408c-a5a5-7abdb2adf67e	78520813-0e17-4858-9a24-478e1fc5cf4e	bd96e041-2a92-4b8a-bba5-b772c0a970d6	-5
04f9c82f-1cd8-453c-a2f1-2b32fbe5e43e	576711cd-265e-49a6-a41f-312342494c7e	4cc58df3-358a-41f5-b845-e643df9fedd1	-14
050a82fd-8e38-446e-aef9-419874a426d5	24dbbd89-d022-42ff-a3bb-d158f0ade1ee	18afb9a4-cea6-4733-a848-b7b8cb10c89f	0
05266ddb-8e43-4462-bc75-5e8886979579	0d8ed993-9127-4a59-b8e9-989ef6445f62	67caaf12-dad5-4f17-83ef-9509fb111b84	64
0543667c-67d2-419a-a038-f157a8e16389	5c611ace-6c87-4e98-b955-5f108c44b397	c7fb198b-389d-4786-abf4-d4f348b5051a	265
055045a7-dec0-4e43-880e-9952a45c4ad3	ca3f79cd-79c1-41d8-8bc7-075159c690ea	fdcf251e-c8b9-4bf7-ac51-f21a26a5d5ce	-1
055be618-f85a-44dc-b6f6-429057a21c9c	1a983bc6-5258-4c3c-92d3-0c2aa7dd2d9e	b68a62f8-7c61-4a66-a2d9-f8262b425b00	155
05910d46-606b-4f3a-9541-185d3f3082c7	8af4a295-63ab-4a4f-a723-0315ef29ea67	b560770d-95ef-4ea7-9fbd-0586b881f4ae	0
05a7e94a-58c6-4787-bbbe-38310b6c12a7	d2152819-c166-4fd4-aa90-d3ce2b771205	6b9eed94-5487-48a0-a015-13a1f6f2d8cc	68
05c55664-f0da-48c8-85cb-91fd80da8e62	5c44fd03-f92f-4d74-bf3a-c57d13d3ef10	0c79f0d4-c134-42a7-9efc-bcdf35a42dee	10
05dedf85-76a7-49b4-b2d1-3be95ec75cb5	b98eeecd-a9ee-4e5e-872a-77c9bc788315	0aaa2919-b898-4ee6-ad20-20743ea555f0	-3
05e07b02-f6ea-4d8e-842e-91270bff4968	0dec1855-f899-4291-89cb-83195409331b	1c08ec81-34ad-45ac-aaad-e3f9a9b6f016	111
05e2277f-99be-4069-a0e9-c247fda11d6f	07836591-e11a-4809-8893-94c3b423e8b2	774ef53a-ad7a-4f62-a157-6d0edbbcb8dd	610
0601ee26-7380-48b9-a14c-dfef01f41d07	c121f890-6218-4002-a6fb-8553afba36f0	bfec8225-0292-4e07-871a-b36157d01ef7	-3
062736bb-2c24-475d-8b3b-6e7a8635b44f	58dda064-e815-4ecf-86e0-7b88b1af05e0	b44ca967-645a-4d1c-8203-9a1b701afaa2	4
06379563-e7aa-4fe0-8321-42012c1b2958	afe8b99d-4956-4622-b3b2-020e05f7c55d	f2310bf6-d229-4335-bea4-fbe3f5daa586	11
0678ae7c-ef79-4d9c-ab34-18a625c41ee6	fb48ef81-44c5-4efe-8b4d-7a86e330422d	546e2880-b10d-426a-94f3-32a2423d7a55	-476
06872496-bf66-41f1-84d9-c2678155dd49	8016ca32-3024-4103-8806-81747e4bffe4	b0f25842-5568-414c-bade-a1bb60925edd	0
06b72c59-7d20-42db-901f-31d5f48ae8ac	ed0ec60d-4ff8-47b5-9c1b-517db9902d4f	60b596c3-5046-4a3b-99f3-c54a78d45872	-8
06d45518-5d8d-43ad-8bac-8d187eb2705b	9a501fa2-6b0f-4333-ae20-7aa9e517618c	a6132b79-899a-4a80-9bdd-b47982cd4da6	-6
070f99c6-22ba-46d4-9a38-fc97325b12be	048f9d41-99cb-4624-ad02-edb5e07f10d0	a8d68da8-84ec-4048-9842-38e274cc6090	94
072e0620-4095-4c6f-b673-0482b41542c7	766119f1-15fa-44f7-a415-256319f6304f	1b1ad28b-d308-4d22-88a7-a08a4bcbae8a	0
0780cb21-4626-43ad-a418-56876b9c8753	9a496704-03eb-40be-ad57-92d6d24dc314	b5ac0a21-2972-4a59-a2be-19a2a3f8e774	145
079168f9-a0b3-40a8-910d-41407a9009ff	10e3d550-2031-4017-acf8-7b3e9e46fae2	ff9ed66c-52be-4621-9663-0a46ea2139de	-5
079ae4a5-e507-48dd-88db-c3ea06a97672	97ea06d9-69cd-452a-a3c1-9a2f569921ef	a6c681b2-693f-482b-bc8c-e86ef07da617	18
079e00df-f28d-4fb6-b4e2-41fc7549c77e	802e5a96-d20b-43c9-912f-7ec9f50e8b78	5acd5135-fab9-476a-8d51-46ad11740495	0
07b839e6-be69-42ef-8686-ef306f1b9298	220cfbc0-ddc2-449a-a02b-3de39ea02d86	a616e0d2-8beb-4181-8e1c-8669353b40c9	0
07c44979-c6d4-41fd-866b-7642b6aede22	dd9a0b3d-d3d0-4a03-b5d5-26e135ecac23	4dc05e23-5207-41bc-9348-7babc48937fe	8
07c91b10-f135-4664-a6f8-478aab778fdb	5e3c7d4e-8885-4c5d-b86f-b3918c76c944	a02437d1-e278-430c-a955-b22bd2dead06	184
07cb7971-9968-4005-8d77-6703c206d4b6	472c45d0-9cf5-4436-852b-36a9ffda0886	2ed2d61e-6b24-46d3-ae68-6ed17cf8d17a	49
07ccbba6-2fd1-4267-aee0-f39463183bb0	18517b3d-055b-40e0-9b38-37e60f81a810	72238a05-4376-4d7b-bf7f-e7cf2f697d4e	-10
0806f582-7f04-4827-9ad9-3d183f68d6bc	d91cc3bd-5792-4c6f-b722-e82805d09919	06a49cbc-2148-4656-a285-1dea0264ec4e	65
084379f1-427b-4630-b4a0-50ccd890bb1e	26cdc83d-e41f-4f38-a989-759d8aaf1cae	4ed37c2a-ba51-4a7f-83ca-8dbf7c8fa27f	-3
084b23d8-b9f4-4618-9a98-f54958874366	6579220d-2017-4abe-9bf2-8adca0325171	a9d503fd-2c13-40f3-b5db-7016f339a1a7	-74
084bd145-bff5-49bf-a720-9bbd1433cf4f	51d96d57-d101-4275-8039-0152b92e17ba	4f11b555-e8de-49ee-8425-95eb371d0992	-6
088bd751-e813-4548-8444-047566d8885b	927b4e7d-ed78-4454-a7bd-c653571ec9f9	92db246c-c24d-4bce-9b37-4651df3e4f1d	-27
088ce2db-8ec4-4eca-8a28-ea70054d372b	b2efa5cb-3fb5-48aa-a8e0-4776c6cbc883	cc881c6c-fda8-48f0-b01f-13dbff1e8525	0
089b85b6-886b-4bba-a84a-6e5a67a26238	84b63a49-5cfb-4d3c-ba79-025e9e7f2f0c	0a736642-020c-42b1-9fd8-bf60d6ba6111	251
08a368fe-c2fa-400a-bd93-aaa482e84348	27501238-6994-4f8f-a877-4ac56fa07e1b	0f1c9f3e-494c-4a7b-b5fc-d6237021a1a2	188
08a7e15b-5abf-4c5c-9d38-fc7e9dfec96e	d065c49f-7bee-4bf7-801b-f378ad3ae13b	cce16e63-206e-4c7f-94f5-9a4a18a38739	39
09af57db-c42a-4660-a9c6-16b70d1712d4	84e7e045-3c37-42b5-b5f1-f9a26aeb4865	f59f38eb-71ec-47ac-a05f-35fdc66d0cd7	38
09bc2033-7975-4326-9268-f8feb53759e9	d33304fb-ea62-4812-9503-d90662fc27e0	2ddef818-e2df-4127-9ca3-3e04ecdb4abd	-11
09cf4eb9-5d16-4b69-9346-87b8e165408b	9c7df4a1-5f7b-4962-8871-aa228afe0398	5851d23a-26ef-4f5a-8387-84dee21c6e95	161
09e663c6-1849-4789-b482-aa7090b79414	0151bb49-a399-467c-932b-959628d0afc7	fb5cda66-ba3a-4fb8-9554-a2a06c0c40c6	0
09e75736-5580-47d2-a598-559f6a040024	4e4734b1-5ee9-4761-969f-e685738e2384	ae873156-1a75-4328-8ada-2f1c96b9abe5	31
09f5b74d-b424-402c-818f-db3f73fe5a34	3aa13b89-9c43-405a-bcd4-94cf1703c3f3	6419ede7-4dc5-49f8-b493-50037f15a636	1774
0aa8ef6f-98b0-420b-89ce-3d47f8ca4f72	f7b5f459-b615-42d5-939a-0f98ee0d510d	4c8db083-9d86-4975-b2f0-dec26b92ab08	-7
0abe7022-aba6-46ee-9eb3-66e84d2e4fcc	b27f7036-0131-4d47-a865-133cadc040a2	25ba1048-d49b-49dc-b216-50be7f2a6ced	0
0b5a3b8a-549e-4804-b056-151981a4c417	439e84bc-45e7-4266-a930-66db638f6a9a	0d9d2e98-0126-4fe4-8657-d9c3fac3133d	0
0b5afa0c-20b1-4395-a6fb-5d940f040429	eaeebed4-13ab-4600-8df4-bd61a3bbf26c	5b6a9983-6520-4268-beab-0ae007bcb102	0
0baff4ba-ec5b-4bc3-a672-6f44bf3406ee	b98d196d-7d4b-4411-b073-2260624c9efe	b0b15f27-5f87-4e57-a501-8d078e0fdf1f	0
0c081787-3c88-4221-a9a2-a177b1e3a56d	f2eb0586-37ca-4d73-8079-a6fcd22fc60e	c2e55fdb-ceff-4713-8435-469eef261df0	22
0c49fc74-57a5-4517-8d1a-993096f22e6e	3bb9ec64-4df7-450a-8937-d16c8a699e14	1148cef8-3054-4d3e-83fa-61e026c4f674	-3
0c4c81dd-4500-4b27-865c-69182fc30a2b	b9d640db-3546-496c-862d-21e79d78d419	58e6a958-664d-4a9c-866a-b36f9bcdd2bc	188
0c833301-a277-4af4-84a9-83edb049b72c	4820202e-9db0-4f5d-bdae-4b3d6c0b27c1	cfd689fb-7f9b-4dbb-af86-86c822e4746d	-3
0d71aa67-5991-4507-854d-bc5b3e0212b4	0398a9d7-c3f8-434d-87bf-ea0278e9174e	f72f35a9-316b-4e61-9285-961520ce1306	0
0da66d74-77c0-44e1-a054-c71edc2a396d	47e6e454-b78d-4b1f-a728-1c42d9e951a6	f86cd16c-631d-4198-b867-cec915f1704a	1326
0dbab97d-bf4d-4c66-bdaf-871130121692	4aed0ed5-dcc1-4393-a616-d37e15cbc7d0	bc7404d4-13ce-40fd-bfac-f17a9682da1b	682
0e0b51be-c229-44be-b8e0-f9577fcb484c	4afac28e-0e96-41f4-8fcd-3909b2b1ee82	669bf6f5-5c80-468d-8b0c-b193bb01dd3f	76
0e2c9ed8-7699-4200-bb7a-9ae8ffc5b138	d5c8d594-e8e4-405a-abe2-057a2cf4b538	a8104ddf-2508-42cb-b838-4d7ad225a123	0
0e389ae2-4737-44f1-8310-214e25e9d421	3a699b0a-35f5-46ac-a862-dcd6f62f8737	1051f407-7859-486f-a1c0-94d56d66c25f	-1
0e92bf88-0bb4-45c6-a522-8d68ce10d75c	021cef8a-9c9e-4221-9b0a-5837d8ba17aa	78cb452c-d5fb-48eb-8e62-b5581a5e979c	23
0ebab7e0-146e-4376-a54f-3432d18ca8ed	a4b2c752-671a-4f0e-a217-ff7661e29f09	0f377489-955e-4c9f-a9b4-787d019006d2	26
0ec2bd56-b2a5-4632-aa27-1c3660fcb634	90f6c318-2c95-4535-8d8d-b49f064a7eaf	49c035f8-eef2-4c67-b454-c6166b44de6a	63
0f0397f2-8527-4f2f-a593-d598adbcf44f	7daec0ba-82e1-46cb-8d1e-d755b68b1da1	7e3b7676-593b-4892-8365-38a203ec65e5	-1
0f48c0af-801d-4bf2-a79f-d620fc0c7480	93863027-7790-4829-afd5-68f5928931bd	965b0c5a-8630-4326-ba91-c624c2084777	0
0f6095c6-075b-452d-8fc6-7f57d4be8aef	c5c901c7-8591-4487-9277-13919477b594	4023f06c-71ca-48a9-b004-e739f9ed3650	0
0f6bfeb4-b0b8-418c-b393-989c1e708851	e4d1c483-f5ad-44c6-a3d2-66fd4f28bd6d	7771e309-c8e8-4d4a-a5be-933832b056bf	69
0f7f9ebf-5545-4cfb-bf91-c7ef6047ecff	70a93ce6-fb58-41bc-a84a-bcab49088b21	49b04f56-0c9c-42ed-b462-f9ab5dd9f0ba	-4
0fa50a9a-ad05-4094-9829-2398be100752	df5b86ef-d634-497b-9ed9-3b7c9c5c9117	6d1ba347-cb57-404e-b815-909194c27200	79
0fe49b9b-8c57-41b8-84b8-d1be4d044771	5bb934b8-04dd-4d3b-90d0-6305a8a4d5be	09c52498-4a6e-443c-bae6-7ef49c637121	-1
104c37ab-567f-40d2-87ce-ff40044df210	bb175a1a-bc4e-424a-8de2-84745eb009d4	c18b5c3d-d741-47d5-93a1-5f8f83ac3c7c	6
106c1e4d-d5d5-4ab6-9aad-8d496dd882b1	701f31a8-836e-4b66-90d7-48e2eb6101ce	2d8cc2eb-46c6-467e-95c3-24b609d9d537	11
10d86c36-0061-4785-937a-58fe3b0ca2ef	553da643-a2e0-470a-96eb-c1becf13032e	53377c57-65f8-4776-b90e-233306136c73	1
10e153fa-194f-4091-90a6-d9cd6821a1d8	a78affb0-387a-4ab1-bdc1-b5ad807038c0	bbcb292e-4725-4fdc-b9cd-3de2343d120c	0
10eea6a5-a076-4897-8c7d-9d642a179dae	c0c601ad-ad21-42ca-a8fc-b0c9d495c863	2ec5b459-f46a-46ef-964f-3db34de65a65	110
1103c880-f734-4af0-a38a-f0fb3f29b52e	5cf5df77-2866-44b9-86e4-312ba917ba34	f84e5408-bccd-4b1e-aaf3-0fc8a7ef17ca	62
11a98304-6938-4cab-99ee-ae2176baad54	f8cbc000-8b0a-4646-b772-0bc136e09c7b	5cae2e67-4805-41a2-80a5-d5dc0c80a89a	35
1283322a-139b-4ea5-862c-3d11c650c4e8	0399f62d-f877-4ce2-bd2b-6ecefac3e603	f99129bd-6172-4642-8073-8f64d8f1f1a2	0
12990cec-abed-4052-b127-572e2bc85c52	4fc37bf0-1e18-4a34-8d93-ff2d055d762a	54cce809-1e60-408d-870d-a40b627e2d9c	176
12bcf374-e95c-441f-b193-b2bf17408516	b4d6fe17-9d56-4d71-932a-fbe73ca3feb3	711e3040-ed0b-4def-995f-f54a5116bc95	93
12d19f70-45d0-443d-8ab4-845f48c8195c	fcd7df88-e444-4583-8198-fa3960d01b75	70699a9d-0ed7-4dfb-a2a6-b9bc145e903c	0
13182efe-ced5-4eb3-8eb4-f50934aec549	219674ef-f9dd-4db3-92ae-c7f8c2ba1f6b	b3b129ce-6057-4f1a-b7d6-5ed8086f001f	96
131a9637-1ed1-4b79-856d-0683744a07c6	df189488-caae-4b35-abb6-10b03e5c27e1	df8cbbc0-1463-4946-80e9-acd7ed65d726	200
13724a22-008f-42f7-85cb-3fd1eee4d7e5	be0f4146-4e0b-4682-af04-edb1df97152f	0a8b91c4-7bc3-4808-85d8-5277123ea14d	91
13aa2d56-f0e5-4832-8ddb-189256753c1c	d833706b-7698-44fa-9064-560ac05d7ead	c9ed5fa6-a575-4d6c-90a4-e65c1e9bbe60	-1
13c4186f-1015-4f76-8cd0-b7a5b72cb80a	f9d840f4-c216-444f-a61a-d8913c854700	072a7ae0-853e-4808-b9fd-260e742e3b81	62
13c5e0f6-aa99-4499-8ed0-11f5e2e3abd3	de1e1da0-c580-4732-9bec-e59923c2ac86	d33232d8-0d93-4e9a-9baf-b7441ba3b0e8	0
147d92a8-1a10-4ceb-9c82-6f873b5e2220	3fd4bf52-8b4f-4c0b-9419-b9eec8e292ea	ec8672c3-84d9-490f-aeab-adbdfe67cacc	78
147f064a-f5bd-45ee-90ca-5a0b8bb6da10	50a47e43-90e2-4183-8200-71debd5379df	482d63ee-87ff-45c9-9a53-59ea6a09bfa0	-2
14899363-8123-4127-9b22-9967bde079cc	01397178-fa4b-446d-80ea-ed8b35e6448d	41f9a4b9-f018-459b-a6e2-3c54360e5c5b	226
148bfe48-5f79-47ce-9db4-505ed2cbdd67	32711043-04de-40cb-a006-816eb5b1e132	33e9ad46-2815-4980-9729-524004a68b9f	-2
14a4028c-2074-4ba3-99df-6ed0c799c89e	c65b2a48-613a-495e-ad39-95342c06836e	cf67695f-9a13-4dbc-a025-82a6b7d223fa	2
14aa5da7-c08c-4147-86e1-003a709452ef	f0db137e-e33f-42a4-9c68-cdd61adffbfc	2d15a2e8-ee9d-41b4-ba45-3b975719067e	79
14efc252-fb79-4a25-971d-6d5bd5b22946	2959abc4-e275-4de2-afdc-b99fac983320	a3e8b309-b1fa-4a41-a6ba-6093f1501be8	75
151f0130-1774-4f2b-b623-7fec723bd7e5	ab858b53-4cba-470f-82dc-b3eb1be89425	c409bd1a-bed1-4ef5-bc30-b4a127b9632f	-128
157d0741-a246-4bf0-9da6-15bbe447ca3a	6c2948fd-145b-41bb-8e2f-fd727ea4d48b	aff46dbc-bdcc-4b56-aefa-ade6293f1d7f	308
157d945b-fd98-4634-8963-de8ef62840f9	33a93b29-e39a-45bc-a8d7-06ab594c5ded	9a500b57-1761-4804-9714-1c77b4b9ece7	2
15c48b5a-adb2-4880-8542-4be256faa2a9	6665598b-a302-4224-badd-b35dfb33e6f7	e70f205f-e87c-4943-92c9-aacd046c4a0c	0
1600b516-32bf-4ac1-a452-aa645a4aa4af	5a5a9e2a-4e8d-41a5-a307-f90371e8d23c	e636ae85-1010-4e84-8278-19930ec8fccb	159
161f3f46-0b2d-4520-bbd2-677ebec14d1d	2efab73f-1f0b-4ad5-812f-519e2377bb36	ba8786c7-cdc7-403a-b148-50875f07574f	-5
16958cda-5630-4b4c-9737-6770fec6f7c3	4bf35958-81b2-4618-990b-99b0478f1bcc	a37676b4-2e75-4117-bd0c-aa9ba10f88a5	-14
16b1984d-3a37-4e1e-a41c-ab6d035f2735	3d43dac6-bb63-4bdb-ad31-369ef10d8087	a445eaac-608c-4a84-bf26-5028554a30a3	42
16c1b38c-6480-4bd0-a9e1-083129a2ec07	54a89d09-569e-4b8f-80f9-a2dda885f921	7ba5071e-2f5e-4811-a440-d9d8802b67cc	-1
16c6b846-4660-4249-a196-b43a983f53f2	63488720-0014-4535-a2ed-7e57f903ec6a	d21e8956-5e66-4673-92fc-0d669ad2662f	-8
16fb4a12-9edf-4e32-94ed-81b00e237e20	bfafa3e5-a543-42b2-a752-c9b43639c352	2e0dab69-4cbd-4fa4-9469-e1894c56218f	-6
17001cf4-0a5a-4241-879f-116ea12a22f3	46f45ee7-a2e6-464a-a212-68175fe2c49a	cce37b02-c970-4d82-8872-e8848d750e93	-13
17124929-286f-4d0f-b1a1-76386581afc1	d35b8639-255c-4200-9848-b0e0d528132c	fac6d6e8-70b1-44bb-9e94-f397f07135c1	451
17239f6b-ee4f-4479-a6d1-388c7d766892	4c019f84-3c86-4cde-b932-fb8a49d8ff40	12c47627-a1da-428e-b031-dc95d58bda23	33
1768dc02-c3ce-453a-bec3-c43d43c96b2c	e5579026-d7e4-4766-ade7-3b452350f8e3	80c7c964-ab9b-4fae-8bdd-1477e5099bba	97
17817524-efe4-4480-8913-e8ddee92687b	90ed30f9-6bca-4c7c-a60d-89b195599aa5	a21c4f51-bce2-4ebc-ae0f-2f62c70a0baf	98
1790a000-8325-40ab-812b-ac08a89b1912	e7a76a8e-e7be-4943-9899-a9e509e56ad1	6d5bd0e5-e8e2-4b97-a86e-8dd1e9b1e751	-110
17b3ac0e-6df1-4c57-aab5-cd8454f508ce	c46393a2-fce3-4f46-a994-1bfb1835d0d6	f09767f5-9a49-438e-9c31-472e583c61b5	63
17deb697-1ca2-4ebf-a606-84bd2df6e3dc	95a70ae9-febe-408e-810a-0e62215966dc	108fe4bf-80f6-4d2d-9ca8-01657bf0948d	0
17e37eb8-6ea4-4247-b36b-7c262bf2f6f0	80d97565-a96d-46d6-9900-81bd22b572c0	39b82c16-59ec-467a-889d-01882a837254	196
17efcc36-e7f9-4430-b42b-19b2b1c7c6c6	0f0b6ae3-f994-4df5-a370-1d0fe6d28733	fd5eae51-d4c0-4947-b072-65b44fad94a7	74
1809544e-b294-4742-a0bb-9a992d5190e5	e6895827-25df-4cc2-b91d-948d700517f2	d854260b-9e50-4d18-bc87-47ec22056929	-1
18137778-5275-4102-835d-03f4eabe133b	52b1d593-dae1-42d9-b738-d348132e1c87	809aea75-b825-4a1c-8342-b73c7dbdf041	0
181e7012-86e3-443e-ac92-152d2b2d045f	5dd4361c-757e-4bbf-a219-878086156bbc	9947a971-18ba-4511-b3d0-09059d7bb4f9	0
181f0c69-5385-4327-8a93-8fd7817b3ece	cb7dc8f7-dfba-4b4e-9093-1346655af66c	07329dc7-7020-4c47-9196-08cfbad4a1da	0
1838905d-0780-4e96-9d02-6d02b6b3c040	beec73bc-9036-42ef-b9d4-0719ce0e2cfa	ddab98b1-6524-43bf-8915-6e44a9144569	-18
183da263-73df-4a11-9ddd-25a7cfa43652	a8128aa5-6273-4213-85ca-b6370d0b160f	1a799a09-1228-448a-9e41-b179b17697dd	0
18562ff0-886d-47dc-b990-8c51a23005ac	6970463e-b0e0-4778-9a86-03aaf81ff872	f9a51d21-a715-4ced-9a24-111714792374	0
189d7f68-a70d-460e-8d6e-410208c5b267	0152063f-aea2-4e81-a0fe-d897086f37dd	9eaede86-97ce-422c-91f0-e4e0a186b7cb	-9
190cb7ad-2ea1-4343-97d8-41ae0560b7a0	45f70f0f-fb66-4769-afc2-d6f772964bf1	b1788470-33c0-47f3-9f69-a35d80b5cd82	156
190e82e3-0c7a-47c0-93b4-6223f2080408	511aa19a-1a78-489b-bccf-79e26685885a	80702ba5-294e-4008-8110-60cb26a29b40	7
19450623-ad61-43c5-8011-d9f9a189b122	15c0a474-0f44-44db-adc5-365b576884a4	f9557876-3a00-4cf3-941d-7d7a28b1e297	-21
19504ef9-a76d-499d-b3b7-a3799e1974e0	b632f8bf-b762-4568-add5-70d21ecf35c7	a393cf98-d612-47a2-a81f-1eace34fa1ab	96
199b3404-9e3a-47c7-a94d-e39b31dcaf22	a19b6ee3-0ce8-450d-8327-f1f41fc3fa7a	5091356b-9bde-42c8-b817-1ab9d334ee68	78
19a437ed-41bd-43d3-af59-5d342fb6afdc	d6eeb3bd-3151-4cd6-b09c-0c02df101a2c	3a1e94f1-29b3-4d04-a71c-27e011c1b214	0
19ec82df-ee94-49e3-b687-1d4478e04b58	b59cf9c8-ca78-4c97-abc2-60a2d7f13c32	6d4b4b13-becb-499f-9e4e-070ca8ac1c0c	-4
19f2f161-97d3-400c-aa5a-e5784a951a8f	2e5268f8-ec6f-48b4-9970-79cf970a2cb3	f974cbe0-5e70-4a62-a91d-7b88d9c57405	10
1a2522c0-31e2-4781-91fc-9514d309ec53	b4c2a2c6-c846-4618-88e5-eb0ab4c9d3bf	5ed79873-9b56-4ad4-9e00-95acc85bce80	-17
1a3d1655-8e39-48c3-8e49-ae2937f7b7bf	addedc0c-760b-4ae3-b960-9b2521ce3670	66f72bdf-987b-4076-93ca-2ece08ecab8d	-18
1a6ad25b-0a0c-4b08-a725-d97fce14442a	c6b9adfd-69c8-42c9-9556-972a9b904c8b	2f64da1c-3733-4e1c-bee8-1ff300016b80	93
1a91ff99-6161-4caa-8c7a-42394015b73e	ee391191-8a3a-4739-8254-85944877ecf3	7f591651-9b31-4261-877f-7e92e6cbac96	192
1a9cd988-2a66-45f1-ad8c-1171baa86df1	a43f04a1-ac6c-4828-b0ad-2dd8de842eb8	9c92b1b9-f31a-4f69-8f8a-15a18dca5b79	5
1aab57b2-62e6-4b96-b76f-10e8f8fe7303	055733be-ca18-4bb4-9c09-34d93b04eb6f	a2efb218-026c-4426-aa82-b68d4a0b6a75	175
1ad5a81d-f559-44b1-8d31-745296dac739	7c74b52e-908e-40ce-aece-e14e6c85b41d	20663d6b-3c90-4e63-bb55-fe90111a7bf4	0
1b016d6c-3428-4192-bd53-ebccac694712	5672602f-2973-4ef6-a962-67324e3bb780	bd6c62ca-e619-4369-87eb-56d5ce99833f	0
1b04296f-dc55-498a-892d-50024576ccb9	74ae6456-e65c-484d-8243-02dab5eb7b04	66f67eb8-c98a-42ed-a779-37db7b87f9fe	26
1b68e007-a3da-4b89-8aab-83bf638dc64c	91e5fc94-4672-47c7-80ef-4235b43e0d84	60a87423-797a-4a32-b6bc-d62f9977dbb5	0
1b69a1e4-b70f-4eaa-aef2-9a7a8af5c603	7a17607f-06f4-4b21-80ec-64b3b164cf39	9a46d1ca-9644-473e-a843-2d63858a4f2a	184
1bdedea6-9399-47be-9337-6800466da86a	281218dc-44ee-44f3-9336-e2c79b1edef6	6713d3f3-2a32-4761-a5ff-427189d78de3	-118
1c0fcefd-d712-4ef3-98b2-ae0b0278a8d2	dbf1a15f-bf6d-4041-b187-6dd44c754325	91e96653-257f-4002-bdcd-5f947c75f03d	396
1c1c2c84-fcfb-4f37-9a11-404403a12869	6c2cf99f-a5e7-443f-a626-10b53c4d2172	af8139a7-d2eb-4771-9cec-9e66cc36ce8a	215
1c556a23-d4d9-4de3-8886-835e10a33a51	f90d0ddd-ccf2-4194-be16-be4701abda10	3aea85b0-80b2-47ef-8303-9aaf20d9e819	-1
1c5dc272-9125-4186-9720-c534611c67cf	dc9d95c3-60f4-4523-bf48-f17da1cc7138	3bf769ca-85d0-49f9-ad10-02347b1fd935	0
1c747cfa-149a-426d-89b7-486072deccfc	7625cda6-8de3-4991-8995-a1fd7736cfad	383653be-0466-40c8-a3f2-f020c924a2c7	0
1c758c1e-789d-49aa-bd16-9d27d034d7d3	f278ab41-ca46-47a7-ac27-885859bb99ec	9ab0711a-c533-4074-ba08-1888ab044018	42
1cbd9396-a983-4096-85c4-ab45636191b5	50c873d2-a612-4c1b-9eed-3edd0b2b5e39	fc8fe60e-d9a1-4ec9-8467-a9a52dbaab1c	-1
1cc6c6aa-7dad-4b67-9a8d-cc8d572e0736	981cb046-711a-4a89-8619-3f5e46c5abd2	ed772e15-32c7-4446-a594-db74fe02c823	98
1cf4dcc6-53a1-45d2-b564-59c54d212805	da3a5969-c6e9-4ce0-9606-8a488cb70b96	d003883a-36f5-4f9b-8d24-15362a78a8a9	-3
1d7657c7-d34f-43c2-ba87-2b8982b88475	0d312ebf-906d-42fc-a243-6eff8f4afad5	dcc2bc3d-8022-4750-9ea8-580c5dd21afe	88
1db24135-d113-42d5-ba5a-9527973e9065	086369b0-6aaa-4b20-97c0-b2353447f29c	96144aac-b463-4de6-a1aa-41f6df4b468f	6
1db99f79-f5a2-4074-853c-565376c72e6d	400c71ae-ae2d-425e-abd2-4734216c67b6	264edd5d-9fec-4e8d-ae84-83d10879fe23	-7
1dff79a5-7ba7-4e24-8130-7dbbf66bc3e2	ec2e5670-c7b5-4c12-8150-3ce28c0a520d	06f388dc-c133-4ea2-835e-fe41a9dc3924	139
1e1906be-54c5-4afb-9ee4-e5743bf4c35e	531cf85b-6dda-46f8-92b0-6264a2a90aa9	f881241e-55e1-4500-8f54-7adee5a7788c	7
1e2f0b80-d1e9-4a53-8b32-c9b4a7f46a9d	84748a06-f0a1-450b-9765-7d4facdfb466	3bf91e21-43bd-4e34-a684-06ba870dd323	-1
1e3cb9b9-1b6e-43c0-94b2-ad5b06a0489a	c461963a-6770-47b5-bbcb-7791d974ff71	089df0e4-1e6c-43ba-8bef-417c4d29af14	10
1ec2b455-392f-4a31-99a9-11f6f8463572	d3cd69d9-7399-4181-b821-81cf7228e292	dfd41aeb-f3f7-4216-b0bf-e06ef7f01e56	1792
1ef450bd-c293-46ff-8ef1-f2db434732af	ff3fdbb0-3b96-440b-925d-7fbb8fc8aecf	437550f0-6971-4feb-9c80-6f1552826377	691
1eface68-b3f8-4205-b704-7704a28bdacd	f20f347e-0ab8-4b27-b7ff-cf31accf57ad	e84cb344-2708-40bb-ae63-c458eccbc47c	359
1f090a24-4646-4637-a1ea-f5c90e39345f	d3dbf618-dcc3-4a2d-8239-e51fc5c0aa5e	76c47aad-4cdc-420c-9b86-d3a4ae1d2b5b	-2
1f0f6ea4-f921-45c3-bcd6-fbcdc0779d60	057a7d46-22d4-42a3-baa8-447329e25f4a	fdf90345-b060-435a-b1c0-f3dc6a2ef192	19
1f624830-2666-4e0d-b180-501df6d15748	acdd5c07-b49b-4add-8ad3-0263cf943c91	133fe3ea-1221-464e-8858-99c333a549d9	105
1f699408-c4f6-417f-852d-d125db40496f	b4ef8b55-5d2c-4862-86cd-fb8e5e79e125	059462c9-85eb-45e6-9635-b23a3a84271f	-70
1f7dc290-35d6-4d61-8e64-94fc6778a096	0fe91d7a-d26d-4ee3-a0b5-10e26a0fb4a4	503be49c-3295-46e4-9e34-aaa7eb1bf78a	4
1f8206ef-4287-4390-8b4d-08f436e398eb	1165981b-d848-4ba6-93ed-51604a303e84	73a39a6b-68a0-4834-bf25-84ac279f064b	45
1f97e529-2169-4e12-b20f-182e03cc20ac	85174ee2-11e8-4b7a-9ace-2ef1c7b92c70	d282a860-61d6-48be-97f4-a1f052ac174c	61
1fb78a58-ddcd-4a39-b43f-4286a8cf0972	8356ec93-fb3d-4058-bb57-c13943454dad	8458eff3-ff9e-4044-82a9-47d3d4ce1559	-1
1fda9d82-f815-4308-baa8-5e2cdf8901f6	b16c8548-4b03-466d-b83d-2d237559e4dd	1d1a7841-6f65-46dd-80d0-da264aa10d1c	-23
201ab7da-f0f1-48b5-ae75-e0ed636658e0	fa054084-b1c0-4bfc-9a3f-5734502d2755	cdcd37fe-9773-4563-a6c8-9009cc5bdbd8	89
2028a42e-f8f5-4ab5-91cc-65e8798529ab	9e55b214-42d4-496f-9e60-7a50a63cd4ff	9bf719e5-f662-49e7-adfc-f95d7d8c1127	74
202a32f5-7f0d-4665-b7da-766acffbfeae	a3d8a614-594b-4359-996d-c1812531f5bb	80cded3e-4d8f-4fc5-b7b1-13380278752d	-3
203ffda6-2253-4b74-be1d-409cd246d965	a87019be-af7d-4218-bea7-bec3cddc09bf	c6841ae9-1441-4a28-af8a-cea4e215bc59	1
206b7008-a288-4c03-9816-2715d13f6e74	24836bad-6a0c-4966-8647-b4fb1c4ad5cd	e74c6b31-1d3b-4c8e-9fe1-19a5ecc5f277	-1
20bafdac-4324-4758-885e-b78c8a8155bc	c200330b-5943-47df-8310-5d406255012f	aeddaab2-11cc-4b95-b8ea-61c9358c2ff7	0
20ce2037-25d0-49a6-82ce-57ecce0157b6	e61da428-d9af-4faa-9132-f6a13a7162f7	9ebccc1f-4896-4e5f-9f8b-70b10cf19bc2	12
211421a8-c699-402f-b09f-e34791a95be9	fc6e06d7-6a6f-42f9-8995-b4b26b156c38	8e341ef2-7daa-4b09-bc9d-a12c1481178f	0
21145b06-e318-46b1-b289-6c2d6b302fa1	539a28a4-4fbc-4d0e-9e00-0b025362d72e	ec02a04c-6b86-471f-874e-494895fcf231	301
214bb9b5-62e4-4464-966c-c8e0d363daa1	a114dc16-483d-4c48-87f9-f4a51388266d	b7c6740d-3f93-43ae-bf73-3743ca9d2e2c	-8
21df721e-78b9-4783-a9a4-4cb75661983d	84d55e14-a939-4bdb-8b2a-0cfd3286b118	987e0ead-32ed-4d58-b4b4-375e5b9cdb22	6
21e31e0d-8197-4ce4-b075-aaa697c7fe12	43bf4bd6-8a12-4214-981f-89255537e40e	418e0f8b-ebec-4f63-b1ff-947fe9ea8d83	1
2203b282-1806-403c-b855-d23ca5da8842	4fdd64bd-cb57-4b82-bec2-93bab3c54593	fffc2037-728c-460c-8cb2-825b4b22dee3	-7
221b138b-fe2d-4dfe-974a-220aab3b8024	7b7c18e6-dc4d-4793-a922-aa6bc7a83d89	8b1ffd2c-c1d8-46b6-a3b7-a08e7b7dc15c	-6
222e1905-9a14-498b-bac6-fb33c812de0e	fc96a846-2c56-42fa-b961-509b6541146d	07ff2376-06b7-4e24-88c8-ecf67c5186f3	-13
222fd941-08f9-4a88-addb-cd73326dc4d0	e5fb4015-d71a-458b-8e20-06606888ca69	1440fc7a-1378-4053-935a-dd2eac94acf3	16
223205d9-22b3-407a-aa88-cc50ab894901	d5ccbb62-ff07-4905-8bb6-8d1f5537563f	36a9863f-ab8b-4832-891e-1c6dbd8aad67	148
226461f7-c128-4b02-b462-112ecea59fe7	92141103-7b99-4b3b-b5c5-4e7e0dd834b2	5d08e607-e00b-4dc8-9610-b8501d33b693	-3
22a2219c-46dc-4844-bf38-6c86d14356a2	8c4c7d75-fcc1-45fd-bdba-4105bab1f1f6	06de08aa-c813-4521-8698-cd4ca89e5504	109
22b70d3e-c2d2-4850-aba2-7edd8f281b21	a1e13b2d-8269-44fe-b0dd-02ddb89ee852	196a8097-5841-4dcc-a797-8bda36c5b642	-5
2308d666-4e46-41d7-a53e-01cacf11eb4e	77e7db5c-4537-4358-b123-0ac32d45233d	8ed68796-23fb-4a7a-b635-2ffff147795e	0
2318bcd0-455b-4169-926d-13bc56b860f8	da7e4578-f641-4fcf-8c00-2b356c1d4750	24bc8bba-7605-46fa-ad49-68ca0aa34a34	-1
239a1a52-8da3-44d9-b2eb-eccbf61df3f6	08287cec-077d-416a-86aa-3f760cf2eec8	4ab9bf71-82cb-43da-a4a9-4a77baf7cd78	0
239bdca1-a72e-4ecb-a9d9-97900dfd1759	ffcdbf6f-53a3-453a-9582-8725ed4234f3	f137eb3e-0459-4e98-b216-525c9f85ac55	370
23a61182-eb7e-4e3b-ae10-53446175140b	a69db376-cb2c-4b38-87e0-4ef0ec8b6837	662c4530-c74e-4434-a350-f0f502e454ed	-1
23b5719a-6463-4784-9acc-711cb7254eff	803ebada-4996-4a58-869e-0e444498a453	032b639e-b524-4bee-8b19-c0d26372b1dd	-244
23e76536-69fe-4b1a-b1ca-5d003eee2e0d	5ef821b5-95b4-47b1-8ad3-af89fea7bdd3	ff443662-f405-407f-8796-00fdd92097f5	167
23f76f16-ee4e-4db4-8f0b-43e060d82663	1b1edf95-b6b5-42b1-aa3b-6a2cd57368de	4321a147-b698-4e5d-93cf-036e29eb1076	-2
23fe73c3-9210-4c7d-9d0a-300e2deb1d3f	ab100c3e-272a-4f26-852a-de760a1c3475	f0d48283-c27a-431c-bf09-e120d16b461b	0
2423c377-038f-4028-8846-d836ef4bf4df	51020bf7-7c3f-4c01-a338-e303c1f4c80f	152b120f-1a21-4817-adad-be0007ab05a6	247
2432127d-445b-4c29-a5ae-a107b4dbf22e	dc31e64b-b5f3-4d2e-9fb5-e4eec1cab50c	d668f70a-64f6-4274-9270-5939ced2036a	162
243e0f58-6d0a-4730-83e8-202800068530	f05ccae9-e1aa-4700-b49b-0bb208504456	703d8856-4c4a-4b4e-9e3c-528fdd95f6a8	65
2448dfb1-11b1-465d-88b4-f9048e20cd2d	dc8a61df-1ecd-4e27-a300-c243a99def85	c765fcef-0b4e-4bc3-b99c-df46b1797eff	107
244b7c6c-88fc-4dbb-bfdc-16085e6a74b3	c227a0bd-0910-46e8-be25-a446b4e76907	b215ca68-43cc-463a-85e2-5f91501e7405	0
2472ff94-c849-4c94-84e3-ae2a3ab17fab	afd07dbd-20db-48b0-bce1-c3388b2c17f0	e4bc6ec2-c9f8-4f33-9c4f-2b3b66e7c29a	209
24acd3b6-da91-4adc-b393-f51d62461965	5d6de16c-cd76-4712-9e2c-2dee38cd4573	ef0e0cfc-3760-4bd5-9212-50c35bfc4106	-33
24efb97f-a076-4073-b757-ef107a60a88d	c6a5a722-0e69-44aa-8b61-d420d1f0a270	4b2d3c62-669e-4ba9-8c14-1cb39f3710d3	300
250a7a45-b962-4bf1-9c6e-0cdc78302481	65258e97-a5f2-4fb7-b9c5-1c8a568f79ab	00a3e490-ae78-4c57-8880-cc4784d86332	-1
251e10a1-df72-48f3-8655-798514c409b6	d3b0a389-06d7-4e22-a387-8b277f409ee3	5d443728-2e10-42e8-b0fa-64b853b11564	80
254f9523-6ce7-4c35-afb2-e38348bb47ee	82704be7-466d-452b-8524-21e0ddcfd37c	9ed90d2b-8168-4079-aec0-d5217ffd468c	434
25689f49-7b86-4294-8b00-cf6378ceaa57	86723232-da6b-4e68-ae08-5656202fbd6a	c03961e6-8221-43e9-be30-09e40157124d	-4
256b4293-dbb4-4e35-8521-1d419969a394	cee6bcbb-9855-48bc-8581-51a8f4c1bb9b	031be04b-7288-4f50-b7cd-71c472f4f9ce	2
2589ebe3-9dfe-4524-9366-5ab81a99eca3	5465419d-34fc-47b0-b481-8aa676dca63a	cd984e4e-4791-4724-a2fb-2f8abbb5a212	2
259aa00c-86a5-48bb-a26b-186f23cc19b4	1e341dc9-e5c8-4711-92ee-3f319156c3e0	c28ee138-cff5-4d59-a693-460ac9887bcb	0
25c41585-6bde-46cb-be7a-6f8bfeaffaa3	306d6f40-f2be-403d-9bcc-b0655e477d83	be293546-47b2-4ccc-95de-28814b14d81d	0
25c9e85b-c1df-4496-81ac-c66f08b1d97e	1b49f2d6-b655-4133-8a30-950eb14b91b9	1622996f-3523-4f58-b45e-c974f4e65f80	-1
25d300ac-6f94-4699-aa63-60404ed07320	8c067207-ca01-43fe-9e98-843523ba6348	28e3548d-5da3-41a1-b1f1-84e3a80c45e5	-2
25f47667-9378-47a6-a398-8dcb31ba9222	acccad24-afdf-450e-91c6-416af2201cec	e5ffcd5c-dbaf-4480-a0f1-6fb4c2065ec4	91
26241dfd-c0cc-4b0f-b469-d2256cbb7374	eb9a88fd-5b57-4de7-bac2-4272c700f604	72b48c9b-309e-43ae-93db-8977fd28596f	33
26312a34-35da-45c2-b423-08dd174002f1	85a7abfb-641f-47ca-90d4-e22a615076e9	6e1a0a5e-c287-4209-b840-4c6f17c6d097	-11
264efd2f-9005-4b2c-adba-6f4d196276a7	fe516755-73b4-44e7-9ba7-1e9283c5aad3	eb94211d-b31c-4ab1-9f9f-d0e1eb2d018e	41
269d54fe-99d6-4131-b70d-0ae59ab0e950	ae7a2d5b-80c3-4894-af0d-6610f132a696	79606c95-c668-42f6-a6d4-c7b6cefc9092	50
26adbff3-0700-456e-83d5-f690590aae70	ad7eb1ff-a4c5-4618-b8bd-60d8ee50c821	e531ef1f-35b9-457e-b11f-4bac87213b9d	23
26d5e3b3-ac0b-4f07-84ea-0a902c7614ae	79304453-30c1-4bc6-a4d9-06cd32707fbc	56a5e4f4-0274-4b74-9ef8-ac754fedd67c	1
26e37e41-0384-4a02-b0d1-ccba823a98ab	5fdb9a15-7f04-42b4-ae31-0ac34b66d4f2	7ba6ce9d-4fcc-4077-b60c-4b0361e2b695	91
2769931b-f128-46e6-b9a3-ae60f85aeda7	ef2e2f23-91dd-4fed-92b8-cb89a58e43a0	a72a963f-7856-42db-b464-7130b714b37d	12
2778c039-ab98-4159-ab87-91d58c9983f8	78c64c9b-cc29-44a9-a530-438e50b9a09b	f4ebbf21-085f-4fd8-9c5b-4cfad7757448	-2
2833a052-4cac-4299-99b7-89f43e669911	6946f78a-7071-40d5-b515-ba30b6e8f367	77c4e91a-d6b8-4c13-84a8-d820f836e3f4	15
28634524-0dab-490c-b9d8-2f566539d954	e6768c04-7852-4263-8970-788c8133938b	4c3e3873-4e51-440a-acee-0356b4d3b2d9	8
28885748-df0d-4405-ac9f-be2e7bd1d724	11b4ea9c-7c41-4b3c-9e0d-819f4ac830ee	45b0ce82-50de-4463-af4b-d9a952d25c9b	63
28c1d9a3-4cce-4bd7-8c21-e35c7e103a3d	cc386900-baac-4140-b35b-a79a10c44ef9	3de00ac1-a0fb-4ffd-9b86-48102a411526	0
28ee370f-ecd5-4ccb-b8a1-23439b4262b6	876af69f-36f4-4cda-9453-af8737625d42	b2a9c6e3-90b5-4775-8e7a-a96de80fbb11	30
28fe9a55-58c1-45a7-a399-ecbe74236d02	766c43c4-ed76-4a2d-a437-d78786fc964e	6cc7b2bc-0603-49bf-9ec0-8a08f31480c5	34
2958c913-4c62-493f-bf91-f81c42205730	14df23bf-0a02-4767-88f7-ab9b02d7319a	fda59e12-3675-4ef4-8c1c-4f098d49ca2c	55
295e7748-282b-473a-a271-2e016f1b8908	bab40283-bc6c-4cb9-8695-e0cc88a594bf	d76b18ee-4830-4edf-9bb7-414ae2041fb3	167
29dc6154-c41e-4d3a-bb35-bf49af51740e	77f7192a-1c12-4552-aef5-2fb5a88e32e4	ed148635-d71a-4b76-8bd3-f6b737547f84	3
29f4191c-cde1-4d91-99ae-553a2c5ca0e3	e5fbd0c8-daf7-4df0-8770-691a8ec1fbea	30177da9-2f06-480f-9bda-e5df0c499faf	60
2a237031-1621-4b10-b492-90da4506268e	ab81d7d5-2b55-4036-87f2-8290cc57d6b2	ee49567b-cc70-414b-95a3-1a05c54c76a8	-1
2a396862-97e1-4228-a6af-d87df22d9a72	c2c016e2-e5f4-4d0a-bbf0-aee2838eed09	d599e21f-049e-4911-ac04-ee059bdcecb7	-162
2a4d3122-9e9f-4212-a4d9-e7bdba0b1043	2c85830b-6143-4b53-8888-e583c847efe9	8aadf19d-a7f7-4b76-9d55-3f5f393f31d5	53
2ad481c4-b5f1-4b41-8268-b8d4c15c7360	6c07aef8-2b3a-48ee-8257-950ccec8b9c6	3da164b0-58a1-453d-b453-f04369873e4f	411
2ae64179-a3a7-4892-aacb-2a224b50e0df	cf483cd5-dcfd-4871-aa0e-072f53dfc55b	5aee2cf4-27a5-4b73-8885-36ab08717a72	62
2b048454-501c-4fe6-991d-6d013ce9e561	b0a7a22e-93c5-4c59-9739-85d6e88391dc	83ce4384-efbe-44e7-8159-86b763cfdfad	-7
2b111a74-9046-4318-aa12-1cf228e42a10	6871de8c-3341-4e32-89a3-f5c3d8c0830c	e9d6d0f3-efc4-4cdc-9d57-4ee97e041fcd	96
2ba786e0-0921-462a-a614-59e6a6cdd482	a4ac191a-4a3d-480d-bf64-c6450959827b	836b1b19-7394-4a82-af8e-acb4593fbf13	5
2bf77ce3-5337-4607-87e3-46bc0903437b	ae366b68-d982-4778-a40c-d941c42da4ca	9af6444f-3b10-41a9-b4da-cc7b1797ee93	0
2c280da5-3852-4ed9-8611-9dbee378c6c5	f6b01d5e-f079-41d9-82f3-b9cb97756d6e	2ba02ba5-99f1-454a-8ab1-abc227993fd5	29
2c396a3e-1900-4fb4-bd3a-6763dc3f2ec0	9caa9ff2-448a-4b8d-8b4e-a0458cec7839	3b1df6c8-ac7d-4c27-8b50-a902a5a587c9	15
2c4e28b4-62c1-4780-8daa-478c44eb1b33	b33d25cd-8960-4bc5-8ff5-27fd86cdcc41	79788fea-2ad5-47a5-b8c1-2f3ea2750c16	623
2c693366-6bcb-4402-bd62-e7f77fe92cd4	a9676930-92ae-4b1a-9c4c-b3b6f6e71070	a6adbe39-9d4e-4fa2-b2d0-980c5732b279	13
2c79cb51-cecd-4ccb-969e-c13a66f9d5ec	8ce8340b-8739-4781-89c6-9c25ebca96d9	61005250-1455-4400-9b84-48ca0d766953	-2
2c82e17d-6945-44cd-b668-c8635e271795	3db4446f-1212-4261-bcd9-c88db875ab9b	617b6452-627d-47a0-b60a-9fff7424c532	80
2ca7b2f7-8fba-4d05-8b47-2852c6044a2c	9a082e7a-101f-4568-bc06-8e9884e80d38	1ab8747d-0949-4292-9c78-6fa46e668261	-2417
2cfb1429-fbda-4be3-97bf-649bc33a2f31	690a5d01-c253-4d2e-8f72-f44dab933804	b26d9afa-8bdf-49e0-a65f-6e7b882ebb3a	61
2d08a9a9-95a0-4ca1-b3de-99353bed4d0d	df1f2566-fab0-4008-91bc-c9aaf8d9e81d	d3c17b1b-4d02-4033-a32c-cb3d480344f2	94
2d122552-b8f5-4f7f-9edd-73ac1f5f802c	8167ee3f-d15f-4f64-b172-2f8ca6e12c02	9718ef1c-26d9-4835-b28a-157c32947a31	0
2d18f504-4ec0-432d-bddf-ce051abbd61e	f107747c-6559-4c6e-96d1-47c5b92f730b	367715c9-2dd6-4929-be8b-0c39ee2194a6	2
2d1c091a-f6b1-4f3f-8762-454dda542c42	3b351919-4a24-4ee6-87c1-f423a6e0dd00	9db5c500-4933-4c6d-93f9-ea500687b6b2	0
2d263db3-a900-4a6c-9a82-75524a86aff4	7a659467-793e-425a-bc30-c337e2c73ea0	588ee5d7-6563-4052-8888-36c9315beb9b	3
2d59bcdf-fd23-457c-9c92-caec52114d2d	f2a5c344-3cde-4963-9703-59c60529c5a0	c12265bc-91cd-44fc-8e09-f9dcc4881512	0
2db8fbff-11f9-490a-9201-56c40595f5d1	2e6dd968-beae-4f64-9632-f8e04b6327a1	c3309d72-b1ec-4d23-9c14-58e8acef330c	2
2dec0bfb-6499-423f-9c39-19e43c19aa41	9fea4886-7b42-4528-ab5b-3d5895fa282e	81820406-5ad3-4a5b-8c54-fc93a1d138cc	-2
2e43670b-e0a1-4ce5-817b-30774639e04d	1cfe1e68-2791-4f9f-a140-34a3a11722cc	fde0b21d-c526-4ca3-8145-da0802e6394f	0
2ea11ed2-21cc-45bc-a7a5-ab233b2b7af5	7de18ce3-634e-4072-9f3f-8a2b0aefcb87	5f5a3c0e-dc7c-4a1d-8963-7d86fd85f822	99
2eb503b7-5146-4115-9f92-ef8addcacdb3	ce48d00d-63c0-4cf3-8dde-a6c7bf069123	bb1d00c7-0a7e-4f18-8860-6c94eae7a094	0
2ebb7a32-5cec-4bde-bba0-d98b65e070f7	9b36bd58-7c1a-411e-98cf-758e7b05f227	d6f0b24c-df58-4f78-a281-14fd304d9d29	173
2ec3e2d8-e001-4d0e-b142-9ef6b54a4332	01186186-d3b7-43c5-a49e-b48fc0ce01bc	fc71fc26-9a68-4350-911d-2f5b1b0a39c9	0
2ecf3d76-a327-4fb5-bea6-258d82c96561	0694a175-404c-45a6-8ba1-078195f5412d	92576843-0871-49c5-8d4d-2bd7874f831c	89
2f118f98-a47b-48ce-bac1-47a6aa23679d	e52454ea-0607-4433-8ddc-3021a1a6b47f	5aa26fe0-919d-4242-bbbd-f72edb455280	78
2f63b50b-d867-4363-a3b6-fb5f04d623a2	fb3d7ba7-72bb-433b-abb8-daadfca233de	9b09b976-8f45-40d9-a00b-73b0901ab504	15
2f8f24b3-c1f5-4cd6-8c06-859baf719424	c474cd9a-9c46-4d87-a4ab-4d7c6b039734	96974375-408b-4c47-95c5-2856c55d6709	1
2fc9e5b6-04f1-4e7a-82fe-3d51b5bebf57	c9ade5ee-a1eb-412e-b815-ab48131786bb	5f907d7f-6c1c-47cb-b42c-587ec36073ff	0
2ff4b6de-9fe1-4a4f-8496-4ae4af1897a3	844e41ba-f5ba-4e96-8f27-50cb5807307c	358d9608-3b33-4346-8c8b-09a0ccf141a3	39
300ea546-ddf7-4b18-bf63-02b1df4da9f1	7c3f3781-b698-4c34-bbcd-c9d295f1d87f	30124ebd-012a-4002-84fe-656872f7599f	26
3022ec54-ceab-4729-a26e-71be5ba64b64	bafa01ce-143d-4397-b3fc-baae67c97c8a	722098d9-f62b-4752-93d0-37d76cc700fb	101
30377b0c-adbd-4cdf-83ae-91ba035de471	1c615f2f-b28b-4181-a2b5-0d01e93ce4f3	61b17a6b-eafa-4f06-abb0-cc085f2bcf80	126
306ee659-23b8-4f7e-865a-9d2b192fc5f8	ba8e5e21-264d-4174-9b5f-dab8d25e7953	b3d85a10-9344-44d6-bb7d-57343ed78a50	-20
30af8c49-2d6d-4a8d-899b-e35945812a3a	a95048c2-8c88-4aae-8050-8f9a23cf47d3	011a6250-f0c3-47cd-9563-0d71011bdf24	142
30f0b56d-e5ef-451d-9129-e24abb4800c2	62609196-de22-42d1-933e-a6818511e143	73acb344-9206-4f0a-abbb-0d1b4fd54bf6	-19
310f976b-ae4d-41c2-9b15-6889ce093fe4	9bb960ba-75cf-45ad-90c5-aa6fcc48fb8f	1187964e-3e95-421c-b7b2-028715bcd59a	0
31250230-6c7d-4445-a0e6-a5a279ce0b59	8fa9e427-668f-4824-9465-cbacd074b3fa	c3f4d9c4-3925-4044-82cc-19436845ffef	4
312a9033-bd8c-45ef-b049-2dac306d4004	c4a55665-dfad-4ea5-9200-d1a122d5ab27	f8fb8c67-a935-4435-8320-805bc30ebefe	147
318b4fb4-008f-4c15-a510-24a9f858c7e1	4976bc56-83c1-482d-81ec-3dd812a7aed1	c044625a-c0c5-4c7d-b586-48184982d48b	153
31a0d1d2-4446-4963-9baf-69e92a7beb4b	beef6ca0-d513-4f25-bba4-75da847691ae	dd5b2378-baf8-495f-ac35-d719f856ec4f	0
31cd62df-87ba-4c71-b26a-56218186adef	f6420b95-7fd3-4a5a-825f-4e4738602032	0ceee20b-96b7-4867-a871-fe2d820a302e	-6
31e8c16b-f4bf-40c9-a27f-06bb6c5e636e	b67f76dd-4c0f-4470-9d02-e5ae8b7b0a85	8bfd6645-3147-469f-b288-9fb1170dc666	-21
31fb9f21-0d19-432f-b213-c53b83705e1c	d839f3e2-ec31-41a5-8a4d-0fa3fd64c687	0102530f-c518-4627-a45a-c64af086c1f7	0
326b902a-1e5f-4427-8648-077573727220	32512075-25e4-4830-9ad9-be01325f1f57	01a49598-9e80-4e15-a91d-00984b4aadc3	-70
32aaf822-e855-4edc-970f-c3d214266cb3	15c0ac47-96c0-43b5-a0f7-f2aec2026554	2835cb50-ce8d-46b6-9317-4e7956fdab61	0
32e18ecf-4f1d-4b88-9e1f-76630dfb6e16	659d9c81-5598-4711-ae99-60e08b5d6d34	5b8ba202-e0ba-4198-96ca-b3a4d4bcbef9	0
32e724e0-487a-4ed8-afe4-cc2af6d0ac01	96b98dc6-8832-44a4-b48b-b759c0c61eaa	924ca803-bc9b-44d1-8836-b7f4e961ad03	-3
32efa8b8-bb22-4727-9c81-8d53933cb2d8	9dbacf05-daaf-4f58-a9e9-8a00131e2fe9	d0aa0310-6beb-4649-a910-b2709c46bd36	112
33043372-6176-4988-b239-cff319d9384c	0506faf6-8fa9-44a5-82db-b7e3c57f93d8	11af467b-314a-451e-80c2-80244cfcc748	59
331a06a3-2fed-494f-985f-c2e78918f3ac	ac78c0e2-208d-47a5-bc97-29e415b03697	399ddab6-85e7-4dde-902d-e73c84103377	19
3334a1c4-abab-4ae0-8bc2-a3991002dcbf	53a5af05-8c48-4311-969b-f010cb3d25ba	b2d9b57b-744e-40fa-a501-e41c650d4e58	97
3334cbf8-9d19-4005-b277-f7ec23dc0175	4c12aaae-fb24-417f-a22e-63a4c2bf3bb8	8dbc9d08-20a3-4619-b9b2-5699c2aa31f1	-30
3362babf-6374-448b-9f7b-a408edc9c338	1f174893-22e0-4c55-bf04-f41e9adfbf0b	c5e85f8b-0d06-481e-bd24-68026e771e1b	2
3415e570-0378-4bc2-b9ae-c036cf53824f	cc3746fd-7824-4b4e-b768-7f355c3d9bb9	85547a2c-8035-4170-972c-eac51c2ad21a	0
341bb1b1-ea31-4e95-8d3f-a765179c75a3	ff7a6bab-8134-42b8-b454-9968aea3ae63	acdd45de-13c8-49e5-b695-8e474b682c1e	41
344fd0bb-bfde-419f-bd5f-171446b76041	4b9fcaf3-6c87-46f5-b13a-0bbc58ef2b7e	6f611926-67f2-4e74-91d5-f0b657181f96	0
3458fc52-f967-4567-a86e-bfa32dbf555c	d8ff0d21-0211-4585-8c9f-9b3a87259be1	09a7747a-747b-4884-9f02-bb6256055ec4	95
3497df03-3212-409c-a5c6-24757f4c20cf	fcb3282b-0bff-4975-80ca-d7c3aef393ea	5a91330a-f895-4481-a070-2c18a4c1326c	27
349e2f8a-8e73-470b-88b6-e9b95c8546f3	80138e6c-180b-42b0-8ff0-50b84bf39421	b3bef267-6d3d-4f0c-8460-aab3be4dbc9b	-2
349e59cd-2846-4baf-8c6e-486c44df8f71	8e2fe87e-484f-4e7f-990b-415650088de9	90de1b1d-ed13-468b-a4b1-876b056f7633	273
34ad7cba-0fc5-4583-a0c8-c3a6f112b3d7	61c7de98-afcb-4b6c-b610-f9f57ad2ebb5	8c472c00-505c-4c55-8b2b-267b35411f85	257
34f02c97-215b-4b9c-b928-ee16ed7da2a1	687504e0-53d7-4485-ae03-133d93679232	b9a91fa6-a74a-4c1a-9880-ed3cd7100d9a	242
35256aa2-79dc-49c6-b09b-7b128aaec3b7	7137a8b4-366f-4f6f-b400-5bbda74d6a8c	c9a9ca4e-6a6b-403a-bc4b-1242f04bc9fd	-109
352e3201-8a90-4579-b0cc-7d1099e69872	8d3bffc0-e1ae-4b92-a10a-e3e7c8e1173f	05a6649c-e828-4ca3-a24d-77a9bf9a8639	150
35346f96-7d4f-4a90-a5f1-272a7a8c584c	112aae56-96a8-40b3-b20d-78ed42e5d5c2	18804081-2c52-4f30-af88-f51152473298	4
35357a0f-943b-4462-8aaf-9b0bbfcbaea3	de2d60aa-205d-4f83-8aca-d072581b5d92	c54b778b-64cb-4306-8c97-e82fa79698d1	178
35435401-358e-4174-a816-dc14cd024aee	19d4d7fb-97d3-4edf-8bc1-ede03d05fc3c	87a91b76-d3e1-4de5-9a9e-52c854e129bb	0
3583d473-a889-4c9e-9fbb-093cdd98486c	93081d38-854e-4d2c-aa69-83a6697f088d	9bd03688-4ae1-4243-92a2-6ca2bc85d9ce	27
3588313b-178b-4ae3-a8b9-51a8e07ad41d	3befba8d-dbf8-450a-a53f-ab1b84b0cc1d	a0be2543-d089-47ff-8dc3-2109bc79ad9a	0
35df6a34-b9f7-4e07-81e1-687475c86e43	9440c7e0-0973-452b-9d03-d0e1db57a77b	5db01817-720a-4831-8a58-5e37e09d2a38	-1
361ce634-9da7-44d8-9595-593bbfec13ee	e0bd67fa-a0d2-4c22-aaa6-5df2ed01df16	9766894c-c1f6-4814-b46d-66ea2a474e0b	8
365a11cd-168f-4964-a588-da66ba1b6a7c	f20d63cd-4150-4cbd-adef-9f08f47d412e	ff6c425f-4d4c-4d0e-bad7-46937db9faa6	-3
36ca31c0-4793-4385-aac9-e185dcc6a913	793bdbf8-ad97-4f64-ac5c-ee926657a8c8	b59568e3-4eb9-4c04-aa21-98d0de17220d	-17
36f872e7-c403-414b-ac9a-9230dc3abc56	f93b2cbc-a259-411c-a973-97a3bf391229	f8952b85-9805-4b7b-8822-9754586e2258	5
371d92ac-2865-43f7-9a87-72ab18d2076b	636cee55-567a-4bca-93cc-b6af6073cf6e	32774725-de71-494d-81e5-93651f88d47f	57
37557d53-e3df-4b9f-9e07-620a22567c54	60634cd8-9b74-49d9-8222-a9dd51224379	23017245-70ce-4330-857b-62394effd635	130
377575ad-8ef5-4d54-a8bd-f1e5d87207fe	dd60fcf2-b855-41aa-8403-27dab5707e7c	94721281-781d-4798-a609-ba437f12fbfc	6
37c3b16f-0db3-4259-bca1-3703255d7ff7	4d20bc58-e33a-4ee9-aed5-8fb8f5bb087d	edd17474-2c9b-4e6a-9e6f-b6a74a474951	-1
37fbe9a0-1489-41a8-8f1c-7162547d4867	b2af5f54-b50d-43a3-9e8c-3de2ab10657e	f70e3a4d-9e2d-4c45-aef3-fbfe5574a5fe	83
380f9f75-4d0b-40f0-9d37-f086c6b71280	ec325182-110d-4440-a5c8-d87583f13c77	098ccd86-be58-4006-b936-1d9bbb5da297	-3
380feda1-ed73-47f3-85ac-33f243e7b1e6	e3f5a690-78d6-4218-b6e1-29d2a7d11118	df467f8e-e1b6-4b8b-9900-9a1d6be5425d	-1
383e2c95-037c-409c-b955-3aab17848885	899fc944-897c-4749-85bd-f994f902545f	3ee56dfe-3348-4597-9586-efd28452b50f	46
3850f85f-3890-4ed3-9e84-ca1d9c0c05c5	721024f3-6cfc-45fa-a88b-421d7ae989be	760dfb3f-48ec-4279-a365-f809922ce083	-344
3890c24f-3346-4ee5-ba6e-4127dd977157	68aa35d5-2acd-4d62-aaf5-8cd574345eee	001da85d-9b68-4eb8-a0ec-bcfeefee59bf	0
38927d7c-49f2-4fc5-92dc-5830e03d1775	1127d772-0656-4090-aaae-e9bb801f9758	b78c15dd-f24a-4fc3-b188-c225f3516810	63
38d817e4-54b9-4ade-bdf7-636e9bb800a5	cd1e4add-8c78-4480-bfa7-9f8cbe98ad36	d4118a1e-0666-4840-af58-3e47497b0438	-7
38f42c5c-478e-4eb3-a4d2-6f8039507753	369c07f7-b30f-4fed-99aa-0c3d80b20236	2fb2f7c8-13b0-49a8-ad0c-5c9ad636a985	-1
3935a577-09a4-4d81-8c16-6f0ee40c7ec0	e4676b67-74b8-404f-8850-2e2a5d477b9e	5bda8596-06c4-4012-a411-00b9bc866319	65
396781c1-30a4-4fc9-8e08-c13fe1f3f023	a1a31a57-07e9-4776-a745-bf0d1d131294	2b0a75f7-2e00-43bd-a59e-237f7f58f4f0	0
39840913-b98d-4207-b32b-b70db4312e92	d773c99f-839e-4858-a368-8bf5290c91ab	cd624f6d-9d82-412e-8492-f1fdad795eef	-52
39c80e12-f005-4fbb-b470-b000a18e561d	f0c70890-7873-4a64-baff-c219a96e9ed6	f03b0425-5ff3-4624-8334-7497e03a9060	1
3a7357b5-06a5-48d1-95a4-89e3a32d9628	3c654bd4-556e-4fbe-9c81-f3051821b05e	7fd9d1ab-3baa-4a94-abfa-4a8691478508	49
3a7723fb-5f54-420b-bf1e-4961847caf6c	25ace1d5-0a04-496d-839a-9d78a1075573	fc0b7d6f-2be7-4499-aced-41912d859ea4	166
3a78b67d-5a3a-4f92-bf9e-ed4518aa3439	e5341c49-70f8-482c-b610-4474515df102	077f4151-fcfc-4844-b198-af114e7d7468	-439
3a94dfb1-49e3-45ab-a331-4db3ba2ed03b	5f618fd7-59e2-496d-a52d-fea4471e2d50	96b5342e-1433-40c8-952a-4fa0a2bc767a	73
3ac2dd04-f8fd-4daf-b257-05cdf6f1ea84	1b960e50-612d-4148-9eeb-ffdaa5aa5bc3	cb0009e1-05f4-4670-b97e-6946e831d6bd	60
3b0c39ea-71bf-42c4-9ea4-8ff0dbd502d6	0b79454c-3712-4820-b116-d6df88d662ae	d7ea2fea-5ff2-4156-94c1-e840000bf5d4	-6
3b34c750-8405-4f9d-84fd-0dd38002e6c7	3daf21b8-288d-4fc6-a17d-60d3df3976da	06cac54a-21dc-41e0-8ca3-7eec0e207f39	82
3b74a6cc-63dc-4fbf-b90b-830b0a48f152	4c5f18b4-50ee-48c5-bf15-d6cfd6606a68	f7144d33-7225-4ac7-a777-7cf63a5d44d0	-5
3ba839d6-c5ed-463a-b81c-32e848a87ff7	90d69ef6-9ebe-4fa7-b9d4-b4bdcb5b97ce	2c25745f-6e2b-4f72-a648-14dae115a57e	-3
3bc83f91-afec-4290-80a7-b2f895f7073a	4807388d-3200-465d-9493-58ae6ca7763b	01cdf3c4-cad4-461d-b5e7-2c3a8089ecb0	-316
3bcd32c3-350e-4033-95a8-caee58d380d9	c8b601a7-70f1-4239-8836-a1770c504d8b	e4d3ff12-f3be-46de-ba61-8f5d1099b632	4
3bd065d3-8fa2-428b-bfb5-7eaa55a1e725	fdf8ce7f-1812-4814-b67e-e718a69d8a44	59b9787c-92c4-4b10-9247-9685ea18a4bf	176
3bf64a8d-3ce7-4d8c-8090-ec4317f129ea	965ef918-0375-40ac-a2ae-8b8aa4b64509	7e68bdc2-6232-409c-8e4a-7f5d1584b045	-1
3bf81703-4e64-491b-9e03-5f1a03b58a05	155cbeb7-e747-4525-affc-7e67400c5e3f	4254f9fd-d7ab-4d98-a015-dbf247cb2221	4
3c439b8a-f6a6-48b0-8d8b-092eb4d00ec0	5e78cb79-3bdd-4dd9-8daa-8a6ca29d1001	f67d4bed-b437-466f-8678-017a417ee029	-1
3c77b125-c337-4dca-b5bd-d1fba06a32d7	3a0c41dc-017b-4837-afce-23bca2a4c82d	547ad228-a533-470e-8edc-064913d36f86	19
3c9239d0-f299-4b20-ada0-fa13e3ed221a	cf3349bd-79ca-4cb5-9cfa-2347b9c95d8d	7307f4fb-0f45-4884-9caa-e825f137a821	-4
3c9b5b32-45d3-462f-b21d-b991174a9058	edefb9d8-a8cf-4ee8-8827-3e322a6236ac	ac537a11-60dc-4707-a4fc-32210e1bb27c	132
3ca24f14-a018-4d6e-8eee-b0aff4fdf518	9a31dfbf-8f31-417c-bb50-818568afbdd4	35122d83-ffe9-4158-b53a-46b8ab5fa84c	29
3d06f2e2-9d37-4880-89ce-75ce1ecd87eb	194775c1-cdb9-422a-8b09-ac392e8be13e	a2444026-1ba3-4145-a23a-876071e5d4b0	75
3d2fa632-7ea1-4db4-a01d-aa7976b0c058	3ecd6c38-5112-4e4b-ae8e-954bf924645a	067cda48-6de1-4764-bd0b-84556cd7032b	0
3d92ebe8-a6e1-4a04-8946-536510dafa58	d739b96e-ab19-44a8-a4fa-6416aae69bd0	709b3589-5802-4315-8d56-7140b7e0af51	-15
3da805ec-b0b6-49cd-a452-e82cc1c25d22	1612733a-2c65-4ffa-9586-abc0250bba4e	21eeeff3-241f-4cbf-a506-867a37ac48d1	109
3dd5f4e6-03d7-4d98-b9a1-339fbebb5878	d26c7fa0-4ef3-4f55-9e96-bdde1413528b	57f6f7a4-d79a-4cb8-93ae-8caa5a03675f	926
3e261299-3371-406d-854c-3dfdc2b236a5	1ab903b8-e061-4fb2-a67d-4cd1ee1885aa	594b6017-a91a-4826-b077-ba89e34c7a32	-9
3e2a0793-812c-48db-b512-ea49b56aa78c	90bd2009-4411-407a-88a9-bb847e33c140	4f7ad647-731e-4685-8b34-8da33cf059bb	226
3e3d6295-5e46-4310-97a0-cd7bef65399f	5509edf9-e626-4fd5-b865-8fb19b402f91	422b1844-6fae-4c2d-85c9-48739b10dc10	0
3e4be40d-6389-469d-9235-d03d61600506	1d1ca33f-ac99-48ec-9f6d-888834f8c37b	194ed4b2-54c7-48ec-b894-80947bcddaae	0
3e9c70da-bd11-428c-80c4-37ca245e7a21	94f3b2ed-5bca-4b9a-9578-fb0a0ffc147b	83666f91-85e6-4a63-9c63-0f0ca3226319	-20
3eb7efb2-9e71-4f90-b372-eaf945e987ab	e408ebe5-3f2a-445e-98f9-c5c6a74c94d3	a13493a3-9225-44ad-90e5-02db0fc6e57f	8
3ece09bd-b293-4bd9-97d5-ccc36ca261e8	83ffc803-3692-493d-9d23-7e96cf673559	0b4aa647-0517-4100-b685-b891cf9d731f	-157
3edec552-b5d5-4dad-b8c2-3b8ab661ffca	0f4acc79-c0df-4d01-b8b2-074de18f95d6	d84e0de8-bff6-454d-a577-fd6123540fd8	58
3f0953f5-91a1-47c7-875e-2af8900a29ee	81cb264f-197a-4ae6-971c-98ba519ab1a0	a6fc0174-1d77-4a61-92f9-c024d2ded95f	-1
3f2a55cf-1ab6-44d5-bd7f-1a393e708535	2e9d9b81-3a47-4be5-b406-1ffd14f6a250	67bb1c87-bb80-438c-a687-cb767f0a23a3	56
3f3771da-7b2d-4ccf-842c-37e41ba0d05f	9c7b853e-443d-4ff9-9d17-72a42b1710c0	06db49ba-b97d-42f4-bcbc-3c7e92dcea3c	25
3f5901e9-73bc-4279-bded-8e5cc994bdea	a9b59931-73f0-4650-86ea-eae3365be5ca	ac97b1dd-68f4-498e-bd06-dee2cc0f33cf	1
3f5c856d-4cea-4b75-8bcd-a2108f0a2979	d0ce5b33-fa25-45ee-9f6a-bf9bb3933e82	92a89f0a-3f6e-4b94-9950-092a0cd7dcfa	4
3f9b9e72-c7cf-4612-bbc0-63c5f3857e19	362bfacc-5ae5-455e-8360-bc0c39deb7c4	45532b0d-2975-48f9-8433-ea78a28e7e4c	0
3fbb41f7-f96e-42ca-b1bf-446b2b6494e8	e0a085a7-a9d5-4e11-8352-a71d233eb477	eeb636bc-783f-453a-aacd-7ef61c52960c	34
3fbe090a-1757-44ef-9d84-08008406910b	d2363f54-9fca-4f48-ac24-e139ab323698	4a7e60fd-856a-4928-9efc-221062de8224	12
40033027-28ab-4859-8642-ad5667855883	88935ad6-5390-4b6b-9f44-fcf9bd28cf21	0f036240-66ef-4a9d-88ef-553ca3f96710	64
401bd859-a3e9-42af-9923-07d471080487	08c416de-c8d5-4624-9b66-9dcb16833765	f1f8daf4-3260-48b6-8407-ac770e66acf7	123
40289371-644d-4a4e-93bc-9d64815cb5ac	ba57542b-191c-4a2c-bb87-28795cd4697c	bc8d348e-3990-4f66-9204-eba36392e174	0
408afef5-2546-4266-bc7c-96eea4e4fc1b	801b2af7-f5a7-4ffb-acd3-6d00d3675a8d	1f295c93-e6fa-459f-9a5c-5e999c7165a9	84
409d571f-4e14-4184-bd90-e07e93c8bdd3	6628791e-27a6-4aa3-bdd6-12e11b24e483	b146cce6-60c8-4b0e-858d-443bae3ffed3	-8
410e4dbc-49b2-4d9b-9b5b-1d3421d7de72	f7699051-dec7-4ad4-81a0-88e48c36b4b1	27077e01-cf16-44ca-b9cf-3dc0f2ada5e5	5
4113331e-0320-44aa-91a5-ae0dc42e9785	36cd704b-a3f8-4ce8-ab97-8f1e8202d26c	d62a2732-1ace-4d03-8799-0221cd6f52fa	-7
4118737b-064d-4223-919a-f8beae737f3d	0ec1aa09-dc89-46f3-84fa-c845ef6e03b5	216eeff3-30a4-48d4-81a4-92f44798adab	619
4121e622-b6a5-4e77-86a9-0b7044af65c3	667cc4ec-aaf6-4d1c-909e-d7b8fec0af54	c86240c3-809d-4529-a4cb-99978500ec2d	-14
418caa3c-a86e-4bfa-9a0a-09571f1521e3	1c1268f2-8d99-49a9-bb4a-ceeb558ec736	177d2df7-bedf-439c-9cf5-3e365790dac2	105
41a45d8e-f8ae-44f2-a25e-0604523f6e0f	419a9291-03a0-49f5-bb62-a99cd160bf4e	95dd8bb7-49b3-4626-92b2-86a3bc253f62	159
41bcc253-5c20-4474-a5c1-574221b62452	3ac3ff5a-8976-4eee-ad3f-4de185321191	bdc8e76c-ca58-4739-b4e4-f6adf3ac2603	-2
41e116c0-21db-4fd2-93dd-02433e6f0d5e	beba19d3-55a4-49a8-b67f-ca37203af0ea	1beee576-31d8-4efd-8921-4aaee7c95660	4
41ed88d2-1211-4619-9b29-c16f17933c26	7f9a094a-7d89-4035-8311-a6161f137c97	15504f31-32ca-40eb-8ad0-e92df61ff265	4
41fb09b8-84ee-4005-a046-a68099eebc88	3222ff59-7164-4381-aadf-7c6283379cd0	1b948268-ee6f-4cca-b215-48c7c0648c06	-4
41ff6b9c-7ecd-444a-a9af-9738eed84d6e	e98f919c-eee0-4fe9-a525-c87ec81eb264	3e456815-1cbe-44f4-bffb-05076fd4b09c	141
420004ac-088a-45bb-8cf9-668dcda476a4	a9c22410-096d-45e2-8390-e256e8c3f5a2	97575b52-37ce-400d-bb33-57ab40cbf4a1	8
42210c67-c451-47bf-89ab-dee477ec0551	ba7ab977-d478-4526-8828-22d63e53fe99	94f9d39b-2227-4271-bc5b-4487db229215	-846
4221a772-1074-43ff-88e9-b7322e4c55a4	5f440c31-fb7d-48b6-9750-b888ca94f762	9aabb476-e3d1-4ad7-ab56-e1643f2a690b	82
424bdccc-2c10-4507-9eb1-158459c59353	aaeb6d6a-199e-4c94-8299-3f951537f65f	a595d4ec-84f7-461f-993e-506c6e283e76	0
424c4d67-c809-40c9-8f78-c1e01c58847b	0e8f6f3d-340b-47b3-a1d3-a96bc5fe6b03	0a89f66a-f7ea-45e6-9344-09cdcc398a3a	1
425b92a6-035f-49b9-ba12-8d2fa49ca2b1	2c949139-78a6-4fa3-9ba9-1cac4c753baf	4b7e02d1-428f-4c4d-8b83-cd0122238275	38
4268f6ee-399d-499e-b26a-d639445ebf47	a09772ee-97d5-48d5-9196-64cd963955e8	e9975630-f6ca-42ed-b196-5eea55597d92	72
42704473-5104-45a1-9476-4cafed350148	e753fa4b-32ef-4fff-801c-75001085432e	c790e120-c18d-49a6-8f08-603405771ed4	16
4272f962-42a9-437b-a9ae-6179b37dc532	ccaf4b3c-d1bd-428a-a704-4108d159aa43	426199c7-2b65-4fdd-a865-acd698edc2fa	-1
4297f228-005b-4515-9c10-9331a4f015e7	aa587bbc-361b-4c6d-9f8c-83fcfd146e58	096e44ec-60ed-4b45-a38a-0470155fe482	4
42a89afe-1351-4830-8500-9d0f16b8c7db	2eab44c8-3824-4d4b-9fa9-18e6f0bef130	538804f8-057d-4993-bcb0-712e0f56d11e	42
42c6638b-d76b-4f17-beee-b528e2e81b0b	187a8a32-1300-4aee-b6bd-aa676df63fc3	e31d8703-48a6-4f6f-8aa8-33ec9d0c1232	0
42c96ab7-d38d-45ce-83ab-66b299bef0af	547489f5-9f2b-479d-90e6-f93caf484957	e90e53aa-13c1-4de3-859c-c82b88076e76	123
42fece82-f299-4694-9ee9-03389f3b432a	fe8d6e0c-1755-428a-aff4-31c606eb94ea	647ac5a5-9732-40d9-aae9-5cb40cafaec2	106
43242266-d765-4682-9dda-23a0ce295449	4a359c8e-be74-4f42-accc-99e3208cec6b	d4ea2d00-5acc-4941-89a5-cb7bc0284c6f	-1065
433e0ba2-673f-41f8-979e-44b09c73c1ef	18d36539-08c7-431b-a258-8dcc7f593cb1	6ac3dfe5-9958-4e61-a32d-ed89f9f54696	0
43c1e281-b3e2-4dd5-8c69-197cdb49d7d1	9f9e3d49-95d8-4987-98a7-2b45c5e3f16b	3cf3e6b3-0a98-4c3b-89c8-858d6785b548	76
43ca3b70-71de-4745-9383-2d772a544066	63320ebf-0323-46ee-89af-41767e5f5ba6	f1fb3868-3c88-42d0-8ada-10e7b166be88	42
43eb8b43-d9c6-4128-9b59-5feaeb82abec	0b975624-48fc-4c78-b580-66191fd75477	1fefbbf6-64d1-4e24-b587-36126d3c0443	-121
43ee0bbb-6a48-4cb6-b5c1-56d598e98640	cce9a6d2-d751-427f-ade5-d9069401a11b	e63ceef8-6782-4c70-960f-c4a0653436a3	0
4404dac9-9585-44c5-b288-f6f811b1283d	d55ae51c-5a9c-4202-84c9-5d9f3d8dc3e2	692f13ee-f2a7-4861-b7b9-e63451e8c8f6	-6
441853a0-d577-4ca2-a6c8-0a1d08b40e39	d9ccef74-5584-4ad2-ba8f-e11281466411	a2ecb717-f290-45a4-8e89-d2c1cfefdd2f	118
445126f8-e505-4625-b9f7-979ba51200a8	0e7e43b5-d042-4e2d-bb16-e3b582ffae73	a2fbae34-a9f5-4291-b7f6-fe170d40f17b	212
44614d46-b7f4-47dd-b562-d353ec848a85	0f1628ad-c7b9-4379-b134-fda6556584a3	ba36c5eb-1300-435c-b390-f5d154754fb3	3
446a0c4b-947e-4225-919a-c2d4b6a60099	67fef0d2-1cbd-4953-928f-617cc6cecca8	8d055e59-613f-44c0-9f4b-dc33da839bc9	351
448878ee-4f38-4675-af7f-12fcfee99901	e163745f-7a95-4015-a54e-5d2fb239a5d1	4e024624-db2d-4f60-a8ae-fde259b8d1ff	2
44a5a5c7-ebbf-4c58-af67-8799cc7a7877	4bec3872-bf8e-43fc-905a-f12d9eb8cbdd	9bc0d85a-8c67-4b7e-83ba-945c4209d7fe	155
44b5d564-6112-44d3-94d9-689bb7167ff3	9afd53c1-0ac0-4d8d-9e72-f8f882708cdb	2ef26e4b-5114-4cc3-9c81-9ec5de109e46	-4
44c18a15-608b-4c12-8c3f-7bfb8f9dccd3	541bdff8-613e-45e7-86ab-13d893a7ae56	314d0eaa-ab9a-436f-a748-dc71341de6d9	-271
45334cc1-756b-4fba-a4a3-9c423dffbf17	88cf14dd-f8d8-412b-82fe-91c3846c8a70	af1033db-8eb1-4d99-982a-e8e854d261c2	-160
4538b412-f18b-473c-bed3-949c89897e00	097a0428-f01e-4378-ba21-58ca11518cd6	c653bebe-985a-4785-8646-e97e425d99f6	79
453ce175-3777-4f3d-8aef-ed5636e84a1c	f2b5bb40-28a7-4640-b8a0-a090c36a38e7	df57f56d-990f-4e98-83b3-157769abbcd9	-6
458aab47-1b78-4a07-9bed-b59304649922	c3ea87c4-b695-4d15-bfcd-3a8d96ff9af8	8b429475-929e-4ee8-8a97-b8e3f7df980a	0
4594a278-d348-43e5-a33d-76c8db27bddf	072236ec-ff54-43b5-95c2-80790c678290	cbe6a439-ebb3-452f-bc06-b27ab15df009	18
45a2cb92-bad4-4c6c-8461-cadee0de5abd	68f9a17d-0bf3-4b63-a38c-1c4cafd0d28b	14c8b055-3c4d-47d3-8583-f5fc41f03da8	91
45aa744b-b6ac-4338-a347-f574439be63f	f0304ec1-3e50-4bc4-9713-f72665f8d2af	11368367-f8c2-41ec-aed7-3b95d82aeb67	-19
45b911c0-ce66-47f2-a216-1517371ab1f0	f3493399-7546-451c-b97f-0c26d676f16f	529a73e5-6483-4cfa-adb7-0c714a1d1bb5	32
45cda888-1fa6-4329-9e28-f4bdf97e4941	d6ec935a-bdbe-4afb-bcf8-46516e795738	17a76bdb-8e32-4634-a9e8-aa88531f19b1	50
45d66e63-0668-4b29-848d-cef1be775d1c	e90dd176-529c-40df-b36b-5793d69559ac	baf4f01d-ea0d-4556-a401-9283153c503d	55
45de5833-5c3d-4cb4-b9a0-a0e55a556a84	e59dcc85-77fc-4f50-bd63-aefce52c7261	12880636-3c15-4eb9-8d6f-fddfd3241a5c	0
46010df9-c8cd-4674-8028-ceb20fd92276	711bd5bc-2bf1-4dba-a92c-b6bda996b459	93eb8fd8-54db-4fff-9ec5-f7ff824acf63	133
460566a8-4f3b-4543-a4eb-3309ae6c71e0	4684f31b-8770-4804-a425-a3730df68588	36949e1d-dc4d-430f-ad71-a4b43cb2b0cc	97
46273c3b-4bae-4485-82fb-1f1fc8c4559d	7e698b5f-c248-4120-b36c-ffe321c76a65	df5870a9-4689-4aa2-87d8-d58cdd41d0f3	-7
464d37a7-9b5e-4bdd-8751-83904155d7b4	67bd4475-d53e-41b4-8d6f-3a5b0cd44e70	76e0ffbc-9888-4994-b97f-74748d9610bd	93
468705fa-5033-496f-8539-3d60516de459	fdc8379a-d164-4ed0-a6a6-1709864c0664	e44d34ea-e047-4c43-9edd-96cd3e21c413	116
469dc7d6-c385-4735-b2a8-d7a4fed59727	d52b02b5-b6d1-473f-b1d7-497b8f32f6dd	88db3431-ce62-4eca-a521-d56a8efa107c	60
46f4a3de-8731-4272-a886-b075bf70c00a	8e7f038f-7118-4be3-afc4-d6cf7cd9e8bf	b4aeb9ca-1890-42e5-bda9-fe1709a60abf	30
46ff3374-5106-4d3e-a0af-f5697bd8d110	1dcf13ee-100e-4bcd-96b1-ea28645af253	fd9919b3-7e46-4343-a5d7-ae9a8f33c5e6	62
478b287f-d984-4c01-b82d-211ec282e125	f89e1a5e-8099-40f7-9a47-5dd15a6f783f	62860ce9-d144-4c83-8555-6354eb73cf0f	21
47ba207d-7be7-4f11-b8e6-cd7250908097	7432110e-8e04-419e-b438-037c125c4a1e	78ca3110-bee9-4799-8180-740b7f3325e2	-18
4832bc15-c94f-46b6-b245-82089e6fee2c	3c87fb6a-4c24-494a-b499-6376928c6e99	20fa4219-ee5f-49d1-ac7c-1645a0e8c038	-1
484efcc8-f18a-422b-ad95-1cbb9ae2fb88	4a8da3da-b6eb-4111-bc7b-68776d9dcdb4	83fc6789-2a1f-4e67-9c11-cc0fe0ed34d6	61
48711ae7-7965-4b5f-92ce-6aed8c21f3d3	be85b84b-bdc9-42cd-b8bc-9d871e4062cb	bc9cacff-e077-47a3-b1d8-5f2b7a7c6a90	-4
4888d705-c56f-403f-98f3-9431b107caa6	ad5fb65d-6716-4bfa-b332-8c2c06f66e4d	c04ef3d4-62e4-434d-8ed4-644ce947c146	104
48ed5332-2fa9-4faf-8dfa-ba22a0d5ec00	af21adb4-a1f6-4ac9-82a9-ada30afde899	bac72370-9437-435f-8efb-334029fd51fd	436
48ef6541-bba7-4933-b27d-7a7fb68d41d9	0c6a9db0-f26e-41bb-8480-e81f9bfc67aa	b33dea53-94af-436e-878d-0d1e02aa1413	-5
491d2f7a-0dfc-40bb-8284-73902049b0ea	4ce87844-b847-45b9-b0e5-275ffbcc548a	87d5c395-71c3-45a5-9dc9-de2b18c57529	-1
4926aff9-ccea-4f6d-aeac-3c034e9c6148	7722513c-ed55-4f63-8199-d1da561ad298	0c2c76a3-ec91-4d38-815f-80e319b945e9	60
496b95c2-4077-49b6-b1b4-5edd637ae9dc	cee8d24c-e0f6-4f69-ae06-662529d919af	be93b1e1-9552-47a5-854e-a85effc255a2	0
4981ae73-b7d2-4409-b65d-9420ce3a47d3	4ccb1e81-05a4-44c2-98b0-d7d7234aec28	c487ef15-019e-4ec9-b7b0-6009fa24b3dc	36
49b99d8c-f5bf-48c0-939d-41b8a95b1e87	a466a119-b532-468b-9e67-324a130ea4b8	2577652e-4e87-43df-90c7-137b7af93ca0	294
49c50d80-7f43-4e9a-afab-6c22b5c3e044	5a417d07-750f-4d8a-9e98-d8dabcdf72e4	a5129fb1-a1fa-4b0e-9bd1-e12eb54fd24e	19
49d95731-d5da-49ad-b8a8-6238d75f2fe1	aac81a06-aa9a-4f17-8645-076d5ef81e85	00f564a9-25d3-4329-b023-65b8530baca3	12
4a15b990-83bf-43c5-bc25-f4231de0f046	948d8b12-6d0b-45f1-a81e-7a3adea9ca33	c5ef2e1c-b249-47a8-99b3-05ad65b19b03	90
4a1d7642-0d52-4453-af8e-f98c346d69f2	4541699e-7c52-4f24-ad15-c2d97ca5cc49	78cb2709-f448-4e83-ac7e-1d510243846a	2
4a32f6c0-3a55-4362-a409-4996a29b4edf	f1dec503-4208-4b69-981c-06d928a1d2d3	df532b21-d3ec-4cf0-88f1-4705d761e17e	283
4a5127d9-9473-4fd3-912a-ffd69582996f	dadeb74b-a646-4de9-9091-7a5739e914ad	3d90e5e3-efad-40c1-b9bb-cdcbe67e63bf	154
4ab21d6d-f360-4ea9-a52b-87abe581c981	89782c08-c74a-4104-9b5d-5c2ac024671f	d514dd46-06cf-4b9e-998d-ff0003c5c730	6
4abda365-8fa7-4291-882a-f9d9e015cfa3	2db159ce-7d9b-40fc-9ca7-9f761c73c7bf	2ce57e23-69c6-4c15-b859-e1a0c12d9599	56
4ac2ebcb-6976-4bfe-84bd-85d76f4e7054	bba2423b-c6c4-4d26-ba78-2149a7303e2e	464035d6-8d04-4b40-98af-81cdbb213b26	20
4ac6d01b-3b58-4a79-a9dd-0476fdf42be9	8c167f1f-4fa4-443f-af24-60a3f2fd8ce2	64744010-e359-454f-8c23-92c9577e886a	-21
4b0daeef-b0bc-4103-a7b2-1a654e0aa34a	6958e133-553b-4185-8a2f-2e3c3695cc19	977a707e-0e86-4457-9d2a-eef019aaa3cf	-3
4b17d437-188b-400a-a050-65db1a00de63	b4ace486-d1d1-4046-b9f1-e145265b8aed	40d8a31d-a54a-4795-965c-8c5fdd790a28	0
4b55c13b-0541-4717-8071-8a45deb01994	aea4f12c-c945-4ee0-98e3-45581237210e	7d6e1f18-1563-4f72-a379-32fb678c9ea8	146
4b84937c-1cf6-48b3-87b2-bbf998ef16e1	cdf40d4b-dac7-4cca-839c-42c594af187b	7d795cff-5710-4b15-9098-40ee5a1d9265	29
4b9441c0-d7f0-4d80-9404-4199645104d3	fe7ab076-88c7-491a-a0b8-5663355c27b8	ffdfd661-d71d-4ca3-8fed-ad4ee169f382	0
4baba5c3-256e-41aa-bac7-2b6f65fe9ea6	d5996e02-f654-40fd-9ee1-cfa1d09b1286	bcd4a283-e327-4d1a-898a-4ea55da8a9f6	67
4bf6b6ce-af80-4219-86f5-f51fa329a6c1	067540f2-6b41-4a1b-b7f3-1657646eaa97	6dc5469e-fa6d-4e07-aae2-073112694080	990
4c1a9401-53c7-4518-8e25-70b1f4cf1893	85524997-30ac-48f6-922a-4d144d502d33	1d5b0be9-09e1-4676-a799-095530356512	-3
4c513764-8e84-4871-9ee1-581edf12d9f5	6e0ccf31-1927-4763-85ad-09cd0c35e118	687ce90d-e7e4-4935-a96f-2a57bc167fb4	5
4c99bfc5-39c3-4ee0-b7fc-c983781f426a	9e3b5c2a-7345-466d-94fd-1da86ac39b31	fabd9965-08f3-484d-8779-b4d5eee5e163	72
4ca3b7f7-222e-47b7-adb3-6f324751228c	86b682d0-085a-4b55-8782-4eec4f3c6379	b96542b1-0807-4625-809d-70cd02c0a6f7	0
4cb36938-b9b9-4f67-a600-52fe7e90e879	92fba231-d374-43ae-8578-6b72fbaf58f4	47a7fb12-9ede-40ed-babd-897df443b8a4	64
4cba6e2d-b88c-4640-b2fa-0b0210d5a01e	d2d09fb1-d3e1-43e3-938d-e6119db5284a	c3533c77-9d5d-4de3-8870-4a4a2635f56a	57
4cc58407-b3f0-4c10-a4d9-c11ea4000ed1	a42ebf55-0f58-46cc-8eb6-a40ed455f7fd	0ccc06e7-e748-418f-9583-733806a5d9e8	-10
4cd4143d-3064-4de0-9954-a8fe1494d482	9ef6af13-e116-4cbb-bd1a-9bde014d36a1	b100fa6e-1a3b-4ca5-ae49-01c8d5691f73	0
4cd9bc8f-4a8c-491e-b734-3eec427618ce	a0640adf-ce5f-4f6e-9154-718da5407601	cc935263-d468-43e2-9f84-d73132d0e5b8	-8
4d060027-4c34-445b-bd97-6f4c08335eb2	a054494f-2a9f-408a-ba73-5de21e4bbc62	808b7714-cf3a-4b14-9d9c-2b2da2cc018b	-28
4d303b9b-2a1b-4930-8ce6-e7d3e053dbfb	0aad4053-e6b1-432d-acb3-f819ef99965e	cc9ae201-cd2c-460c-90be-0b2343c9d943	3
4e2362ac-37f9-4741-9617-284d3c0c2fa0	6698e6f6-c959-48f8-8306-d2543a9483fd	4cfe0d6c-0388-4811-ae6d-c6639cd4b264	0
4e477683-3e6c-4280-875a-daf643df29ee	6628a17e-3170-42cc-9481-e781a6189ea1	2a9357fd-c44c-4c96-8388-72248e3e1e05	3
4e7d85e7-4f53-4368-b0f2-012a165a280d	50802582-8d19-427b-965d-9e5c72c73128	dc470662-5f91-488a-9238-9e3706a767fe	170
4ea29474-64dd-467c-945d-bde8b5fc10b7	ad705f72-e717-418c-a11e-02bbcd125247	7d30a579-964a-4a81-a20b-19e95f6ecb3c	1
4ea919dc-c9ab-4922-a379-eae7ab535454	5327c2f6-476c-416c-b1fe-4b37a8bc3298	1c46e8ec-a18d-4b32-85e3-6e1e829febaa	175
4ed5a2f8-ed2b-4635-93c2-7f567c8d6646	978ec6ca-c191-4df4-a6a6-c5d662f66fa4	5143006b-87e6-4b93-88f6-88fec7a9b059	1
4f0d9645-08ca-4c62-885c-8c5a683e36da	ea136062-8a43-4189-a543-5f1cb0601332	e650a1e0-f09c-492b-a38f-bc7f8c77183f	63
4f26331a-0f97-48c1-8d14-fcf70485c94e	0980db11-96a4-4dc2-84bd-cfd7c9e92269	90e6273a-ac37-4232-bedb-7b0c953ffc61	-593
4f47c19f-bf2f-4095-afaf-e8886f3c6431	3cea653a-2463-4125-93a4-da56dfb7385c	d8ae52d4-48a4-46c9-b12e-3aab81da6411	62
4f4de139-e67e-414f-987f-7c383a0093f3	0acbd214-f564-4209-872e-ccd56a3eeb8a	e9808b1d-b875-43e6-9873-1b918ae07e96	-7
4fad9565-ea7c-440c-879c-d4fdda6c6a1c	387f8430-6de9-4a58-bd62-85eafb5f53fd	7767e596-22fe-46d5-a7d4-19a64fa00dc8	9
4fd52537-7b94-41bd-8b2d-f1cefc28b7c4	6039e28a-f7b1-4f1e-91b0-8f9b7c7d03a3	05e041d8-cefc-470c-8632-75b909aca139	0
5016ee38-e166-4460-bbbb-3b8773824a5f	00069df2-2406-43b6-8c58-5f5e164c7e35	da6fc9b9-bf07-4b8b-9fd5-76f60ea11ef5	0
5076f49a-bcc5-4278-b90f-c53939474747	1cc3819e-00a1-460c-a984-12c404a069e9	02a059da-7652-4249-bb34-b4f66cd8ba1a	0
507e2eea-995c-41f6-8f16-6941b2b8baa9	83cc6308-6828-4ca1-8499-2d4a88762ea6	f2fa4e62-8579-4ac2-93c1-a7865e202e25	0
508c6a5e-707d-4285-b282-a5389c1044f7	5a210703-a671-4f1a-b913-d002894637c4	761f3949-a138-46da-94c9-b86bf0499a3d	90
50c38b38-64c1-4de8-8cf5-ab41534242f5	1b82a3e9-7c0d-4025-8547-66fcddc58f3b	0f9bb759-1355-48f8-b026-3776b8876e21	-4
51036297-9636-4dc1-bd25-6b412752db43	69270baa-adb2-448d-9c0d-52c6882c33f7	5c522c36-ca5d-4639-bd23-9d6c297efcc2	-1
51088280-3574-47dc-8725-97628b0b6f2d	1aaf148d-c6e2-4fd7-a35e-dc299e35aeff	a8b0735d-b3d9-411f-8016-c7fc1f0b0ad0	-2
51255c6a-abe0-440e-8dcf-e6b1170380e7	f0b1ba62-5fb8-4196-bcda-d0c2293818e7	af2cb0c1-9d1d-4469-bbff-695a77203e1f	-64
51424bab-f3cb-4e8c-81ef-9affcce71ac4	5b6cea2b-f473-4165-93ac-5e03eaf7ef01	d67f5147-b550-4943-b23b-b96ebb6cba17	7
5154923e-ad07-439d-9738-c51886df5fd8	b94982bf-37c3-42d5-a7ae-aed991df506d	ac547b57-35d8-4918-b101-7caa0e2433ed	65
518c27a3-a019-4bbf-9919-9fb983b9459e	be0e2a02-c0db-4963-a1e6-bf8bbd2f53d9	f464154d-925a-4492-a646-4c2780bc2f58	-77
51dbf95a-d6fa-482a-9dc0-cd72aa612666	5fc630c6-46fe-4578-98ba-52875ce755bb	a4b6165c-29ef-4d58-bbab-6aef4630db94	296
51e6f43e-67ba-468e-b6b6-d77cda6b9024	9b82f0d7-e0c2-4dba-b491-2283c1bca80f	d1361d0a-a46a-4e04-99bf-f20786ef5079	7
52148c42-3480-4913-9c3b-c1f500fbae85	8ee1f25c-a627-498f-9a2f-04400f8fd727	956700ba-67f7-4f96-b91f-88884dc9e063	2623
521c223d-7b39-426d-bb6b-f18f5c9dfbf8	07db66ff-3cc8-454f-9616-6b89f26ca577	cf6fa704-c835-4e78-9276-6e0278f1c3bf	306
524dd6ff-dc3a-4ce2-8965-4caaac13bbe5	39067090-6b56-4585-8c60-13e57464372c	54f01f72-4b9e-4578-ba3a-1bde62f5b69c	50
526b6bff-a9a1-4934-ae65-a781563cf5f7	f6d460ea-82f8-4c0d-8810-71b8a882b6b3	7c113cc1-4492-48c2-8daa-027c50b48e59	-3
52b53981-291f-4621-98a4-e863b331bac4	0f94ad2d-66b3-423c-842d-08cc09df01cd	e1fa276e-607f-41f4-83cb-a6c33c3b0b68	216
52d2551d-708f-47aa-ae28-46ae1fda7378	c3064661-42ea-4a6b-a7f5-4f97e1247511	dad4e3a5-78ec-410b-b3a9-1536a105d8fb	0
52d7f09d-c7d9-4b30-925e-fa31f5e30f23	fc5ddbf9-4d7b-4d2b-bcc5-3c5137f044f9	129394bb-8072-44d7-b95d-df6c1b610ec2	-1
52f0e72c-7664-48a5-92f1-16b4225baf5d	5e3b3853-314c-48a4-8d37-77c43517dd23	37e24936-a74c-419d-b997-ec7ba32f9b99	0
5300bd4f-e09a-4512-965d-2a5a58ecdd35	8afd7bd9-e498-4b12-8e62-5c275c68e66b	5a4ca1ef-ee5b-4398-98ee-c3594426970f	-526
530855ab-f8bd-40b7-82d2-c7c89c13e6c1	41605ecd-8fd7-4e62-b32a-11ca407d0919	25dbf25b-5fd5-42ea-adf7-a270cdd0eab2	0
5353b7b1-5eb9-477e-a1d6-9837c6652e40	0bda187a-e034-490b-8ec2-7813060aae57	b89f2a7e-ac86-4cde-855a-3c0561dd94de	175
53821961-7775-4c31-9ee6-64981239b7bf	d01a9ebe-ac57-4d69-a653-9c5206b3ae61	ac1ffb6c-933e-4203-adb4-bcf9e097a76d	0
539f51d3-b5b3-48cc-aaed-201b566a025b	a068857c-af3b-4b3e-a2f2-e99a87b1ced0	8927ac9d-c3e6-4ebf-95fb-f4e4c241d772	-3652
53e32682-84d2-4b8d-8fd2-601490bb044c	aef92be9-f211-42fb-bd54-6ee7c0f69afa	f5df0e97-f20b-4ad5-a9eb-87e5773f58d5	23
544cd65f-81ca-4539-836e-13970625ce7c	7ef62c9d-0e6b-405f-bf62-bae046da3aaa	90024235-b7b1-4951-a0ac-27c8e46efd6e	-42
545c06e8-154b-4f61-92f8-f7a904d72d5b	c2df564b-4ac2-471e-b143-20f72618337d	2af9aa82-f446-4163-81b9-bc4ad39b4927	-1
54715c7f-7eb5-4554-8a6f-838036f68295	1367904a-1896-4699-9a28-56d72e0103b8	c4668552-09d2-471f-8b44-a26cdecc5154	0
549553b2-fd9a-46e3-85be-4b5541fbf6f3	58c60376-7395-41a9-a590-86d8f73f7b86	ff80ef86-bf87-44f5-a00e-7e682d3a0e75	0
54a4a4e4-0738-486d-b4ed-84c7daffeb90	0a46b659-3173-41df-ba10-48c7abccceca	d2f8fd07-7467-4774-b237-bb8a90727190	1
552d7aab-d5a7-4572-84aa-c85612a748c5	8b8d7e80-71bd-444a-aa97-c08f4d38b7df	d0ab422c-f928-426d-8a24-6c51e2688321	1
554d8682-66c2-4f68-a4d8-64973abf0f8a	70b6b5b8-67ed-44b9-9bec-e8769477a98b	124cfe19-7072-4e4c-8c88-c96df492fc13	-4
55999139-ee65-489c-b51c-9c7c129a7245	a025ebb0-65f3-41af-8552-36e834f9b65b	0922a150-134e-4dd1-be67-fd830e4bf2b0	-3
562e8a0d-b785-4807-9214-68c713b9ae5d	8fb4c3b8-6e23-4bbf-8911-b30dc4eb5423	9e8d118d-f58f-47d9-ab22-00fdc71a0f32	113
56e5a00d-045d-4785-92d4-d0197b3f1cd9	a5ef047e-fb85-4267-9a03-399d7cb11b08	86366008-0926-403b-a686-d7ec548d9b7e	62
56e7ddff-65c3-4eca-8270-520de6622902	79fb380d-3187-45b5-b565-1e9afd38968a	d4641648-6818-41f5-8e51-b32f1e723e9d	28
572281d4-cd7b-4602-a9cd-b0cb55ce9ee7	7c9b4546-0595-457d-8965-2e82723e001e	5dc604b9-b342-42bb-83ad-36b82a5533e7	45
57244a52-e7f8-4405-870b-4c8d54a7221a	3d4229db-e6ef-4406-a031-75ed66f67094	56d2f223-bc08-4aa8-abb7-e2a586e797c5	8
575221ae-eb6c-48d0-9402-8e358917ab75	304dca9c-1beb-4ab8-a83f-c0c95587fbe0	873bacbd-9295-427b-946a-8bbc110db607	385
576c38e0-2ea6-45c3-9b72-976ed9e9f961	30f0cd06-a5d4-41c3-a5cc-a919f6e05c68	52857566-bc85-4f88-aadf-16e8fbee2f6b	2
577c5e2f-b203-4074-b83e-bf0c4062db7a	5b8455f7-9f61-4c79-b3f4-e6d5e1a45749	fb9f39f5-353c-4d47-9205-f79eafde0f67	0
578be104-dbbc-4158-92bb-24f559e502c4	b053b3b8-67da-4a1a-a538-b26fe3f5081e	d44e68f1-cb0f-4deb-a1ef-a45a6948aa62	57
57accbd8-3358-4da1-b462-58fad21baa1f	4cbb8265-b237-4731-9162-a3d539c63b4a	b101f126-5949-4d9a-b7dc-89b0e925e5b5	-1
57c13140-56e3-4557-9275-32b889fc3ad7	59f01a36-714d-4f2e-9938-3a656350e911	2238b42c-1daf-4da5-ac36-a3348a8a3373	104
57c3712e-9aac-40bb-aa47-741b0079b31c	7650e42a-50c3-429f-8db1-1dd444dbda63	a97db243-328f-4c62-afa4-07f9cf36903a	0
57d8527c-9516-4a3b-95a8-71d864e4d0a9	fca448ef-688e-4f18-be75-26425720115d	9fa5fb5e-82c6-47fd-af20-0202dd1388d0	-1
57dbab72-a8a8-4f43-8633-13ecb795d60c	a27545e9-e0dd-4b2b-8f59-ad5890e77da4	f990cc58-5e6f-4d7c-9eb7-fb73a95367f2	-42
57e30686-ee64-4c30-84ba-b8c836d292a0	1986f08f-12a0-42c4-8efd-f364447745ff	e66e210c-1fa3-43d8-bfe2-4cf8876d027f	246
582c2c1d-c677-4800-9722-a862abfea6b6	10916a3d-fcd0-4878-88f8-20d66d4e3d61	65acb91d-27eb-4448-bbf1-4e73b329740e	365
584906ee-81cd-4cd1-ad62-d82ff56d3676	573bc37d-dbd3-46ed-a8cb-e324fbf9ff8f	4ab42ae7-e0e3-4f29-8913-6dd6dbe7e317	6
584e437d-800e-4bc7-b3f9-66cf1016cc15	4e7de945-64b8-4ea9-918f-deb383a565eb	01a8772a-3adb-47c6-9e15-c49452bc19de	87
588f8efd-f440-4208-918f-bc902a68f39a	9639a4fd-f846-4b6a-8ce8-c35dd4bc6467	246356ad-ca87-4ca9-8062-659f95a0a2ae	1
58bbf286-13a4-4213-9359-23c3ed087fc4	1a2211a5-7f57-44ff-937a-d3d7d7bd0b12	2e87206c-d21b-40f8-8a9a-663e97768396	-3
58be3121-1258-4287-ad40-84c1ad030aeb	1b1d1f7d-8dff-4267-93c0-37cf5e9087fc	e73acd0a-b3ec-4c53-aec6-bd3d8a42d2e0	-1
58d91c5f-deb9-42d4-bf2d-2a91336699ea	3bb853ae-9e11-46d8-85af-46be19b4f6dc	435e6cf3-ad36-4071-9273-15ad4d875f66	2
58df5e6c-39da-4cc5-b43a-2e95f350ddaa	37d88b21-34c4-4ec0-ae1c-b1bb7fb2f622	8a581d29-e281-4477-8df1-590c55736fe5	-1
58fa3043-a251-4a3f-ad68-7a9cb460f2b7	9653bb06-9177-441d-8bee-140919741ed9	7a1b0445-b1e4-4c5e-a8c6-f9729cc0167a	176
5909466a-f2f4-4589-8592-4d5819d41c79	4ec1edf9-eb99-40f7-92b8-1955d797640c	03c12039-5184-4b92-b8e6-e49e35ee28e6	0
5912f662-d2ef-425e-bf6c-fbad756bc446	c8e88a1a-75f6-47c8-b142-056f5161141c	8e170836-f462-4dd3-a63f-df164642a8bd	36
59575f24-b842-44ef-a619-b3a59178419e	e2949f4d-929b-42a1-b470-1ea25f1d4f59	0f200ac6-09d6-4c3b-be18-72754733d29e	429
59e0794e-5b9d-4b05-be1c-a6aea943920a	30dd9dae-c818-41f7-a7f4-984b6462bc64	725f1126-eb53-4dd9-96c8-c8156fbebbed	49
59ec97e2-301c-43e8-9292-b3002025bcf2	4f69ae00-75d4-4c12-8b16-dd6feb1c11e6	441c8965-94f2-42ed-9c48-a2203e1564e1	14
5a0104ef-d166-415a-a0b9-ef40b8c8dcff	89536a66-f189-4d35-a64c-d722eddc8309	162d68fd-9e3a-4669-b0af-1b39b76ce7f9	224
5a5b48a6-584d-48ea-9f91-e338c286b744	d7448969-884d-4e00-b6fe-3174511ec017	ee9f9570-e279-4fe8-a589-08704b872762	-3
5ab023f6-2e9e-4db9-8014-0d7b636312af	e1b8d3d4-7c44-4a38-b98a-6127e49152ee	04f7ada0-26da-4255-97b7-f73eeb844bf7	43
5ac28469-b3f3-4983-b763-bb7412379176	1469534b-b5bd-4d57-91ab-f26931b64eeb	be728ece-bad7-4a43-840c-33b49f2e57d5	134
5af30aaf-6787-4af5-bca2-ca398aa5f507	065502ca-d372-4571-952c-db9c7f7488f8	0799c8ad-235c-4e46-bff9-baeaa10fa246	-1
5af98a41-24eb-4ad3-845f-66693288a006	5a455c17-1101-4677-9e00-ed908670d140	37194cd4-f321-4f5f-b712-cfb855999051	134
5b1a6960-cb43-4c3b-8c23-8f9070645ec2	8dcb96a6-4217-4b96-b455-fb4fcede0740	f098b4ae-29e4-4be8-bf04-0c3010ed875e	54
5b455cb8-b7d3-4e36-ac10-095fd7e7d465	3abc941d-14b1-4de1-9cdb-1c3dae4aa4f1	d26cda3e-d40e-4498-bcad-be84ff0ef8d1	0
5b500895-8eae-4b24-b598-0aa8c3ed3630	234e74df-9904-418d-8252-7a02c6a4ecb7	ad00b6cb-682b-4ff4-8455-f1142a8c5ae5	107
5ba6e62d-8a71-4209-9d5d-c1735e16ba55	eb58fc62-1567-4233-b641-986016f19c72	a7c5770d-895d-43d3-a2ec-035a5c9921e4	-1
5bc0522b-f5f9-461b-bce8-29328628b0ba	d8a971fe-ffdf-4e6c-95d3-9c41b6b2ad3f	963d40fc-6cd2-401e-8b42-e6644fbf7e72	89
5bc56d9e-909e-4dce-abe4-e07fc5c15266	12b0878f-bbec-4064-ac89-25cc11d58263	d880c9b9-d1a8-446a-ab7e-6ad431b8cb8d	57
5c020ae6-f89b-4d6a-a435-43ba782b1eee	dadb6535-3e91-4e61-9ce1-8aab514aea50	655d5da7-df7d-4f8a-8aaa-f55942ac85f9	205
5c149b9e-c1c1-4f44-8b17-6f5e8c1e6c9b	3e93ed4d-e709-4459-ac05-c8e5aa3a4c59	6e55a593-cf6e-4491-a0a9-26014ff0434c	1621
5c190f12-4366-414f-a721-93247126b9a3	fcdacd87-fd9f-40e4-bbb3-62d912cbfb18	1abcb813-c61d-484c-a3b8-281a0c851f25	119
5c711ced-cc91-41fb-96a8-f77e11546bb4	c135a10f-f1d2-4d51-8037-e314e9fd58cd	b105ae77-b9c7-4c7c-8ad4-cebcb944a844	18
5c943657-a815-44c9-b07c-f1aeac83587d	809a1db7-54f3-44d5-9875-f267c9854f48	fcc0ba98-9a06-4186-b0be-150b4f8c18bf	7
5ca329f4-667b-4967-a426-9dbb23399787	fa9773d3-d2dd-493d-ab76-1680a98d295b	43a1c475-078e-4ba3-9f9c-29c8d024da6c	-4
5ca8352d-5b2d-4af7-b768-941f99ec5724	43d228a1-7a00-4452-86af-592632a54fa8	b38ea9ff-2c4a-4d5f-87cf-81e584238d07	89
5ce165f7-f161-41f4-bf14-01068f1aff83	ff0bc4be-06de-4f55-bccf-2083b315a924	6715acdc-749e-4c18-8f1d-3ae84572e96b	2
5d97cf85-c6c2-41f7-88ff-9288964471f8	c7a4d916-5e3b-432a-80ad-fa40a9d2474a	019dcb14-23c4-42c4-8871-75246ac2a0d5	-1
5dc39f28-9885-4221-80f8-bfbe042d08d6	638fca9e-69a9-4f09-889e-7450c7948555	a6a57a22-5594-4ac2-95d7-564208e3f608	63
5dcb7253-9a5d-4dea-879c-d809a00f7e4a	466bac3c-e81a-4094-8f76-9dc10e88c490	59d29fcb-3183-483a-9f72-1caf676a59eb	97
5de5933a-26b8-4a45-883f-c4f1255a5978	bb0cff35-dba3-43bc-9d2d-b579db713c8b	0f287482-a21c-4563-8e4c-2ecab6ea7f1c	-1
5deb8262-9a1c-4a4f-98d7-c05a38b321fe	d52181c8-3149-47fe-bf0f-9988fa61963b	16d9e091-91d6-464d-a6ed-8dc1ce0ced85	62
5debb63c-1525-4005-acdf-038307fe0e1a	b65200de-7b1c-4232-b35e-9fdd010f77c8	8a6db8d9-802a-4a00-b12c-7b1d4a316afa	-2
5df6a087-d107-4c8c-bcb6-c123e3414996	df0cc17f-f11a-46c2-b5bf-b1627cd37c71	4eabd0be-c0bd-4e0e-81a3-1d68f32537a5	-1
5e149c98-755e-4436-9241-4ea9bec13c0b	b82635ce-d991-4072-8be9-92bcab640beb	01f776a4-4409-4be7-a709-a205ab7256a2	10
5e24a638-162a-4ea0-a5ac-69d6122101c5	783dc088-cf8f-49d0-9a40-d431aa04eb3a	88973bc1-98ec-47df-acca-71c4e8a5eb19	13
5e2d30ca-6fe3-4d6d-9ffc-6daaa6cb7cc4	747e9a38-7088-41fd-b2b7-e519e7a11edb	cfb0431c-6fb1-4a84-a44b-82374ae4672a	151
5e43d482-b6fa-4fa5-91c6-fd2506f08f52	59fcf96c-46f8-40a6-b1b5-df7a46c77367	9bc4db47-87a2-4c05-97e1-d93ca80c4537	0
5e4744c9-3647-49da-ac52-2f2ff204e800	4af33e36-f486-440f-8d88-2efaca8fb8fe	6e3fb698-0179-4541-86a4-b13a69c847c1	105
5e872ff3-1af6-48f3-9ef9-86466117083a	7166d8c1-49bc-4082-800b-a69c72dd49d9	2bde33da-10f6-42c4-9935-b2d2f9534a34	0
5eb926ce-b138-4cb6-84f8-f9805724339d	93ab8d05-c57b-4e88-8a26-35a05604dcbe	3c289fab-1574-4e5a-8aec-a9f763762965	59
5eb95d54-3b16-4d4a-bccb-a2bc8e4652f8	4dcf8867-49c9-41e2-bec1-36ee774beca6	079ff81f-b759-4582-9127-4426e83e2387	151
5ec19c60-fe34-4e4d-89d2-486e77d3bbdc	5e1107f7-a96d-48e8-83a6-3510473a0d21	865e57e6-5909-45a3-baf5-ca1747adce99	104
5f0c0b6b-d837-451a-96b5-0afb302bb4dc	dfc318b8-7e5e-4ae8-93a0-091483f98983	dbba9287-9c5a-4ee3-9285-7734ffe59c58	43
5f83d6fe-80bb-4591-bf71-6be7955948d8	e7984c5d-0c08-40cf-9a03-a325dfe1e81c	423a5826-2548-4593-ac7b-7e1756376f77	-1
5fd7092c-529b-4e6c-90fe-43f9122c031e	a56e79f6-9ba6-43e0-a8c6-6b6c68f563a0	96568d79-adb7-46f9-a1e8-29c7512eb7e7	-3
6009e961-99fd-4755-b10d-04daf9afcc3d	5e973d61-9d0a-4866-a941-f4a4f947ef6e	8062973d-b6ba-4113-bb80-769f4d4e0452	1
6012bd3f-cc10-487a-923e-ad05e7fe80b9	2568e161-1631-4c95-ae3c-1855b2d80eec	896f1d8a-bf61-4120-84ba-e0f41dd877c0	116
6047c319-f6e2-4218-a458-aedd7e1410c7	d7a5448b-6922-4e27-9224-e7564d228f16	d0ee0d9e-8b17-4b3a-8920-37ff7f735c2a	63
6071bea2-be25-40d2-92b3-581f39d8f30f	ec53c9c6-c25b-44c7-ac66-2af7872efbc6	1503d14d-8e7c-485c-83e3-59ada7d1c4dc	66
60b21318-9315-4574-80a1-54a9b2733fb2	75194d46-4df6-4e1a-b850-3d14a4cfbedd	e753595a-489f-4cd6-b6e7-fb65740ea8ed	98
60d88b33-6264-4559-999c-8cefb37c644e	7cb16ae3-dd58-451c-b08d-729da4d5b848	da6e72e7-bc3b-4f1f-9b63-63d66a006fbd	-10
6108793c-4b67-4532-85ef-3789b723192c	6728d1bf-6a7a-4d4e-b72a-690f17536c11	442bbf03-a259-49f3-a961-ed17ea291c3b	19
6132ab1d-b41d-4521-83b6-a72402116163	312069af-17ab-4695-936e-01bd2a2958e3	9c932d12-f0f4-41a6-8f7c-383836f7b4e2	159
61418a19-ccc6-4300-b48b-2e31215de9b1	ccef94d3-ece3-4cfe-871a-fc440a882ad0	f4756a7a-2f18-4b78-9a49-98054c758ca6	0
61489b17-8ef9-48c8-adc8-9dd953cbac04	8e932b39-5eaa-4a97-b86b-dca6df76d820	31bd3580-10cd-48be-bf5a-54f9c950c127	0
615bedd7-6ace-4c8d-b3e5-354300220691	d6a73891-657a-4a7b-9d8d-cd160b41e25e	1678d1c0-3114-43e7-8f7e-b209cba60147	-2
6189b8e3-9dcc-403d-8bb1-2c7a6fd024be	46ff6de5-7ce0-4e3d-a463-25bc4f89fbbe	ab31d49b-0469-4650-ac26-d710221a812d	1
6194e666-2595-4502-a42e-312adc5eefb1	24c6e10a-fc34-4057-b6b4-b51e1475f3be	68a778cf-f6fc-46f0-ad1a-06a03fd6e6e5	13
61c4cae4-c505-49bf-8481-aad65db40656	4662e48c-035c-414f-a3ba-570641699a5c	0c076047-c1d4-4758-b51f-30fd21ee9337	6
61c6953b-0508-41f7-9f7a-674b177b600c	0bb1b7a0-1402-4bd7-8d00-fdf7fd2a1069	b6a35a25-cfa2-422f-9db5-60ab5b428576	210
61d6bf64-f3a2-455c-a510-a77ef412012e	5986ed30-dfb4-48fc-91aa-d5f341deaaaa	4e053c2b-6fbb-4245-af2e-4316ea0668b2	78
61f58908-43d3-4bc2-9cd4-0bef33d41636	de416ce3-37ae-446c-940c-765bf3bd994f	8e6d53dc-6399-418b-950d-53bda8e0853f	157
624ba70f-0c4c-4d85-801b-701d3c4751c4	674aca30-bb2e-4442-81e5-214340316ab2	bad9f271-e2a9-40f3-89d2-7e81875794de	0
62594ec7-ebf1-4133-8ebc-6d17d808875e	d91d56ed-d38f-4a03-b694-1bfaba7f574a	5ed8e970-1d24-4235-a5df-4d5c21615c28	0
62b62971-b47b-40b5-8938-7c3be90815b8	f4c9d941-10c0-4132-92a4-11c1d45195f6	c9f1247b-58d2-4008-948b-a2dceeeff0d3	-4
62ea1e4f-e49a-4e5c-bc79-e892f342514b	4df583a6-0b3d-4ae9-97db-23e85fb09010	aeeaebe2-b640-411b-9cf7-640d3be2a923	7
63341f49-7c64-45a4-8713-00eed24e7613	59149a12-07ee-4a8a-89be-55ec77fa0fc9	a307b312-acda-482c-ae0d-820c6cd5022f	0
6350ad61-418b-444c-8fa1-9036aa05203d	1757e462-bc01-48bb-94c3-fdbc9d277756	6d6e4e4c-c6fc-4667-b778-78d82e7c186a	-6
6356e6b2-d6d4-4b3b-a2e8-0fdc2f89ac66	c59d6ca1-4497-443f-9391-4da40bb6e554	c01774f4-2f9c-4038-a810-03eed579ce40	-1
6384e1d4-5890-4d96-a830-ed2d06aceaf5	f59bc374-d0f7-414a-aa10-f6fe6d905909	165775a9-f1ae-439a-9a1b-62b2a78ece9b	2
63dd6b89-3e9e-4357-b2f3-eb511eeba272	fe433b90-c517-42f3-bdbf-6ae6c2fe6dd0	a3522804-9f83-4c66-ba1c-22759e81730d	124
63e7d064-572d-4912-bfb9-63022554990e	322a16e3-9d68-44c2-86ef-c1ef71beac41	f7bd41e0-08fd-412b-b797-61541c728d71	140
63f0435d-0751-4f7f-95a5-fc0e50775303	5e37ff09-9014-4795-8df7-02f1405702d4	797f9681-9d47-4816-b95a-4ab179f2fb2b	218
640eda59-e358-4045-a16e-e60fda91b608	9da484ff-0c2c-4d02-af9c-5c50f8665a35	d50efaa2-7f4a-4cd3-9ab0-29063447c466	0
640ef040-35b1-4109-ae46-5dfa7379fe08	6611b36b-baac-4bc9-a63b-d3ed7c93690d	ed0ecede-a1c5-403d-8fde-bdd1e7c065ca	-1
6428d5d8-4b56-493c-8ba2-ad24d19b2888	e3ab5591-efc7-4357-8437-793c94752f50	3a8bd424-d529-4bcd-8ce2-7f14c60a9029	-3
647094e5-396b-4e4d-951b-12ad53bc0fde	7c6b622d-ffd3-4919-99c3-ca29243750c9	edf847c6-6b0b-465e-b648-c1430d19eaf7	-11
64c19005-e41f-4ef2-bcca-5272931b0c6f	0b04d972-0be7-4481-82e9-5662de915746	b364fca3-0f2f-4d6f-8f29-6d9969c8b36e	0
64c3180b-ada1-4719-a33d-c922bbb9a91f	9356b9aa-0c09-47c7-a57f-0b5fa7aecfda	7094c28f-302e-4858-8dec-34e83bc2d670	15
64ce6659-b22f-4c9d-9c93-897689d66b83	2594975f-a767-41ea-b446-171153f32c71	a8c4d0b5-b4d3-45a0-97e0-bfc5c969b3c2	-3
64fec33f-5966-4716-9d10-1c6674291261	ad2dfc10-3084-46f8-b6c9-312951c97856	5ef40808-1b4c-4b5b-88ab-2e4179822c54	55
65228afc-43d4-4ecf-bc5e-065f7afeb6d2	ae66bd20-9e97-4d19-b79b-5c151353142d	4cc74e06-9094-4d13-ba4a-992e2980ce49	0
6582d201-05d0-413b-8aed-a04ef81ebb3c	a803432c-a2c6-4cdc-b332-8e7cbed67b50	3124a5e5-d719-47fa-a4f5-2d34d036d610	1881
658b1dc8-a131-4927-91cb-78303e44658d	5c1635aa-00d9-4e64-aefb-9b98804ed26a	ac3a417a-50f3-414d-9adc-132aa92fd8fd	0
658ba3a9-4bc2-44c2-b252-f3643bda4128	b17a4235-1432-4e77-a5cc-c61abb72d43d	9e1e80ea-b568-402f-a92f-07ffda71418b	3
65972ea2-bbeb-425c-a05e-ce4081174b65	acfe7626-6610-466b-97c4-2f8377bcce7a	09f4fdd7-384d-4358-8cfb-ce2af9216a6a	247
65b62cf7-5593-4bbf-a40f-7a6b9f3ca9a1	40588a91-9ca5-43b1-af41-b956ecc710b5	7abbe688-cf02-4e56-bef8-09eb5fa83cf3	0
65c3cfa3-2c1a-4b08-a9fe-660974426ebb	e7084fa6-2d60-43d9-a2a7-7179692bd3ae	d9cb275d-2ffd-48e0-b8e2-7a27c2b6ca8e	4
65e5fdd6-8e1a-467f-8389-0f71e4fb6426	7a1b0b9d-a655-4b47-9eb9-893f418fec66	cb51c1bd-d308-4f93-b33b-a38d78781325	-1
660dbbf6-3abd-4bde-a3d4-927fbdb56585	15226301-7889-4ca9-a26a-22318f5662f3	c9b88460-5f8b-44f7-85b8-248e649ba1fc	13
6633f03f-9056-47f7-81cd-f740041fc560	0ef2767c-44e0-43f8-b1f4-460cd8b19888	677eb9a8-0f34-487b-800b-a6353645c3ef	0
66576ee9-1397-4184-835f-873a75ae56c2	a4f9595a-54fd-4bab-86e8-2932ca7e73b8	76076dcd-a326-4905-b4f2-7856c32c2131	-69
665f00c4-0519-4f12-9e7e-1ee9097142c5	979e56eb-597b-4848-99bb-abc73da16275	cdad160e-7b36-44e5-82d7-47849638e5f6	88
66730f88-3909-4503-84bc-b60c8c14acb7	44642cc6-e43c-44d4-83dc-afaeeb55686e	bb6e7f4f-20df-45df-b0c3-e8655bd7b66e	11
6696565c-2f68-44f7-baec-4d6198a1d3c1	ed69e90b-b739-4ca9-84c3-484fa9abb8e1	00b5e853-4f1c-4bba-ac8d-7f1cb29c6fda	107
66bae7e2-5ecb-43a6-9234-e43592b857e0	4bc45402-9e3f-4b17-b495-2209fe92bb06	d8b7d664-5cef-46c9-8a44-d2ee8eecd34a	-1
66ecc132-bbd1-486e-bf15-99a43486688d	0f081730-3f9d-4244-a88f-59af27a6808e	fe709f12-af0e-4a61-b2da-1b95fc89941a	34
66f040a9-292c-4598-84eb-7f64ed12c007	612314de-ca7b-45b8-affa-73f13394812e	6f3e9dff-3535-4e18-9105-67c4522eaa2f	0
66fe8f1d-bf75-4730-bbe4-000f4b2e84ca	00617d3b-7975-49e1-9b44-cadfcb01d739	17e14ad6-4df5-48ab-a2a8-acb2e090c263	76
67a82844-4222-4ae1-8556-1267ff08c96b	ac2f8224-5b39-4cf3-a67e-7927455f66f3	cc9d1c8e-2279-4528-acea-efc9a4677e81	187
67edeb25-6895-48c0-b3e4-9b2ce8625a88	e551bc0e-67a1-495a-8ef1-4b007b53c475	7403eb13-eb64-4c85-8e11-28044a74bc10	12
68174f40-e372-4892-bc65-3718e8990352	cedfbb99-3474-4fd7-8198-4263c1cd1b63	16c05d0a-48c2-4990-b3e7-0f3025478bb3	90
68654569-550d-4796-a5ce-640990b43a59	32e18102-3bd2-4a50-817d-008f7a1d3d3f	1be07a35-5227-4c68-ab92-a25b54540d56	-5
6874b217-b4f0-4f0c-9d24-11f911b005e8	de1897e2-048b-4474-afc7-d37dc1fc22e1	2949205e-abf7-4e85-8dfe-e834d11f641b	39
6885f146-82b5-4550-9fc8-cc3f390bd575	fa502139-af36-44e9-b5ed-e64f60ca216f	a30f639a-413e-49b2-95f7-f74f996353d0	-2
68932a15-abe8-4fd6-8cd5-029ca89bc73f	01e157cd-c15d-49e4-81a3-31cfaf7bcb23	53d83b9b-e693-4f7a-b592-e9306c99802c	0
68cfcd48-c9e1-4a02-b7f6-b7be4cb85eec	41bc0273-e629-4240-9288-0742a81a16a6	36118f22-da2f-4bbb-b441-04a8102deb04	504
68dad47c-e012-439e-b903-d6a2179790f6	9320edba-847e-4872-a595-388adbf480fa	1124faf5-e680-4ee5-b94c-418eb939ac1b	137
68daec7e-b70c-499b-92bf-27a961d301f3	e525c9f1-b76e-4186-8141-87b162c3cbaf	2bdaa144-d5f1-4c44-8268-517053c8d988	19
6922dcc3-8e76-495a-abe8-463940ef8f4b	4eaeb8be-46e9-4c6d-889d-c98130570640	ef402b3b-1139-4b99-9608-6c4c3548d756	93
692ad66f-1281-4906-b2a0-4dbd41473456	144786ef-eda9-4da9-befb-5784d0028ef3	7029091f-3758-4bc5-9d2a-bc2bff991ba7	71
6982bd81-f9bc-4263-887d-0b89c047b695	9addb84c-dbfb-4569-8666-8af5ba80ad8d	346656e1-4b2d-43ba-a622-a5e24c603376	31
69caf9a0-89d3-49e6-858b-2e7e3bb05c2d	f56ac948-b0ea-41b7-a53f-37b602e462b9	1be1abc4-835c-45fb-a8c3-f442cb176f60	-5
69e6c7bd-1258-41dc-b2de-1842f89e239a	bdb9aeaa-bd00-4f9e-a706-acdd62c1ee18	45a47a8d-884a-4a5d-aa7f-0b4ac480b1f0	-2
69fb7bb6-800b-43a6-8625-46943d062337	986aa102-edf4-406c-ba5d-3076fce4c583	a67356b3-74eb-4295-ab49-2345bdea2d14	28
69fb9cc8-9d9f-4088-b15b-aa0827b6217e	48dfc538-5ff2-4acc-9664-cbacc6905e94	8d633ca9-c24c-4d11-9117-4c772675d395	-5
6a1afb49-761e-4801-9dfe-63a3edfdf7ea	77c1b5e1-871c-45d8-9cc4-4d0154f87d0b	f4b6c53d-419f-4024-8340-378e6d2d9529	-12
6a35f4dd-226b-4083-b861-dce14c542dbb	97fa52c8-67c3-4cc7-ab4c-3851efa3d139	4be5a001-318a-4e9d-9a18-c8fad9cddcbe	1
6ac7ec7a-3001-41e4-93a7-7ea63242775c	c608229e-82bd-400b-b5c6-4fc2e15104e4	bd45a540-c507-4ddb-b67b-7d249ed3f0ef	1277
6acbc842-376c-4157-8812-7226b5422827	d29c6212-b597-4108-b687-c2e88a2ecdc2	afe10c05-dc88-4a8f-b092-96da82d11292	-2
6aebe474-8c9d-4ef0-b4a0-7eac88a696e9	3fadea23-6685-4137-bea8-128f3e034168	a9027c14-8189-414c-a334-4cd1d157ab74	58
6b170525-c508-487e-8f5b-96b2ea1becd8	fba67fbf-0275-4bb8-b7e7-ae2dc66c1392	ab369a96-ee55-4853-840b-8f41b78ed3f8	-2
6b23c33a-c5f1-46b2-88a1-5a3c8aee1d66	b0a31f00-7b65-416f-9528-3dfa582a7a52	eee85557-09ec-44df-b766-0079b02a2a00	-7
6b28e891-ec63-4695-80ec-12e0063c31e7	c3a42271-46a1-4411-997d-979a1ba4f3e6	418f596d-bde2-46a3-af1e-1e6ff2d581f8	1
6b2f8ef5-fd64-49bd-a196-768f212ea773	edb2be3c-5d49-4edc-b891-3e993a339cd3	adb93bee-316d-4c57-a76b-2d99cad886c0	5
6b4a0542-da1b-428f-9f33-3fd61fa733c7	5a592bd2-1c90-42e3-bf59-ee60c76b0660	92ba620d-f8a6-4b8c-8f52-85509cf42fb4	-1
6b4c61ab-109c-4338-8093-562d068e2733	7e88367a-1cac-4344-9e96-25d96bc3ff23	ae54de2a-f625-40f6-bddf-e57c9d09886e	363
6b5f830f-1ce5-455e-b51e-3f2c3f2d5403	3f8f8d0d-72e8-4273-8afb-bbc08cc33220	0fbb230a-5522-4688-af48-975970c90656	67
6bab4987-01ea-4725-a5c5-18789cfbe354	8fdb2351-7650-4db2-b58e-aad375d1cbd7	89ee7f0d-e4d7-4df4-9602-4fd66a0361bd	164
6bd7d4b7-b4f4-433c-9d1e-913d87f31891	be7f4045-2ac6-470f-aae8-aa66033afc84	6a1abca3-af56-49f2-9a48-988da373b662	-34
6bf0bb02-6da4-4e13-a3be-be3ab07d0e64	965cc30e-d6c2-4d0c-8874-45f5573226b1	aeb3cb4a-9f7e-46ae-8b21-36768a63884e	8
6c1c2e35-f797-4c89-ad99-0219563cb7f7	5cc74aad-e33b-4ac2-97b8-c4c056fd726b	1968aba7-9ba8-488f-a8bb-8a628ba96652	0
6c1f6dfa-9d31-4c8b-9bed-93884b5cc9f0	e4bd6f62-c1e3-4271-835c-ba7452a8b20b	4ab012cd-f0b1-4035-b240-2556bae7ebca	-29
6c1fd24d-8b47-4e25-a398-ce482720e57c	2ae9e0f4-a297-433e-9f9b-6aa7ffc3f8e2	ce073508-4e93-4130-9696-eefeb38dee9d	-33
6c319211-9dcc-4abb-8922-2523d37809ef	9f73a409-4ab0-45e9-8221-893f2d2d3499	5211c85c-cc03-4c49-b29c-692d17e90548	181
6c81d8c9-3a09-4ab2-ab35-aa815753f90f	5bc713d1-63b0-411c-b964-4a69adb621c6	7e044dbf-68ce-4326-9f8f-183079d8618e	6
6c907fd8-3a92-4919-bfe5-1a48ab7ff7ae	c6a0027e-ede8-474c-bb47-f05f38731857	e989778d-b0af-4eee-869d-84f1dd822a26	33
6cbeb8c6-c5bc-475b-a2bc-d17e97efb52f	5d6cbc90-5cdc-405d-96a5-d10804928b0e	e703189d-aac7-4b94-b9a7-7460844d6f84	403
6cf47a53-d08e-40c3-9691-f96c7989f095	ae6c3ef9-2266-4053-b4df-c2ae55de97f7	5414bd6f-d446-4a00-a9a6-21d7b50b5330	15
6cf63def-7ebc-40ba-a610-1bbb20a359c5	33baf186-5d13-4052-abdd-48eafaa46f00	dd4a8391-6c66-4d58-b5a4-e3aabc03dd0a	42
6d1683ab-e992-4f4e-acb3-b504a0a16e49	803dc6e8-a908-48d0-aa08-7d9c384b5e95	d4a6b08d-75f1-429a-8437-d397f1f4193d	19
6d606123-f053-4c8c-b793-20b09e42af1c	8501af8e-2ae4-4ef4-8baa-c9694fcf7bd4	a1904adf-6974-42e0-a94c-306b295cffc7	-2
6ddc4c1b-25e4-4a11-9853-2ddc5261cb3d	dfaa54ea-df41-439a-b9b4-3b3ced506bbf	bbea9c0e-8cce-4f43-80a1-858beba4cf87	45
6deb93f4-ef45-4c15-afe5-767b160f8da5	6f3e61da-b693-41fd-bac7-7e50596fd99f	148ac076-b5c3-431e-a9f5-e71dd3501016	0
6e28da25-ee2b-489b-b7cc-e435aad5dbe9	43fadc71-6db0-4c1d-bfa4-63d06b864296	7a8712c1-5da5-41a3-88b2-dbf555f36428	125
6e49d6b2-4e14-41ef-af39-ff2861725856	90fdd612-42a8-47da-83ba-0306aed7e7c7	2c634217-1f04-476d-8f19-86598146c325	57
6eb7fc13-fcd4-46de-92d2-629e3efc956b	beb65a8e-fdc4-4f7d-b103-c0ac56b6cdc3	cedcf350-eeaa-461c-b117-8b918668384f	128
6ebb0678-1fee-4e53-a2db-d023c8554534	436893d4-2627-443f-9622-d3f7ee9cc48d	c6644eb1-8069-4589-af0c-ac270040f5f6	-7
6ee0142f-1385-4f59-b600-e9ad46434b45	0872efd9-e851-4e0a-a301-eb28e22d042f	630e7b1d-9754-4ecb-bd95-900363069edc	-4
6efe13f0-eb28-430d-ba48-87c418b4f7eb	4ad9d193-d769-4deb-abca-b4b1bfbaf286	3c313dac-5804-4828-8138-3bf6f14d2541	-71
6f3ce66d-b5e9-4061-9d27-2f9c08c35f99	606471af-4fe2-47dd-9f12-24f0767b217a	66ed2886-e688-4b8d-81e9-44d290eb3cfd	0
6f93d498-df9a-4d0e-a570-60fd40bb4278	fb7decff-881c-4296-9db2-7c6ed85bc575	02b6e4de-985d-4b21-b344-ad9577777441	161
6f9bfdf6-5037-4bf8-9585-a4dac980575f	c6f787cb-317b-4d9a-a1bd-c27e0c4f0334	707763c2-32a7-4df9-8825-d1ab93634714	-9
6fc91e6e-4f3c-4842-89c1-e18b141d3ae1	abfe6a4c-efe4-4548-a6d2-ee8e3b334a6a	4a64ccd9-7c6d-40e5-b87e-48bf642ddbca	-1
6fced4e4-c09f-4afa-a61b-0d87a9082e7b	fc2849e7-2e7a-428c-972d-bdb51cc6f8d4	f9619867-0536-46ec-a5a5-da3b31981a0b	0
6fefd590-3e25-4e23-9647-d0266a871cec	5743105c-e81b-440b-9e97-2c4168edb813	eb5b97a1-7a3b-4ebc-808e-aebb41785b39	7
6ff93614-f521-44c1-b464-4825a40da578	d1ae9c8f-3a26-400f-96df-3efb56bdc0ee	bdac685b-1495-4e04-89bb-ecb5e6d166f2	2023
70288aa8-da26-4e1a-9e56-1267cb870ec8	cf07e49d-dd9f-46b4-8344-b62f06635470	c037a0b0-047b-4761-8113-c534525bc6c2	139
704a6dc7-6913-40a4-88af-e185193e3e82	1beb54eb-5549-40f6-bd3a-e871bf26debb	78903d7c-a7f4-400a-a15e-c59a509e8bcd	-1
707cb46c-ebe0-4e38-8db3-7bbefa680c78	1cef6c8b-19d2-4161-ab05-d45d30519368	5cbe97f1-9bef-48c1-830a-9f24ed865a4a	513
707f92ad-9a73-4750-933c-2ab40dfbaa5d	bb131991-2622-4142-bc72-50d717fb1593	b01a650f-7b63-475a-a319-77417483beb0	62
7080fcb1-1748-4469-9b05-2d79136a018a	e0b51f41-2279-407a-9c1f-e89d30aacf62	64cf792f-2cec-41be-90b2-27a45a05ac0e	-235
70ba4979-c34f-4c83-b72f-2e1c28e2c07c	f443613b-a378-4684-90b2-c522f11519a6	544460c7-013f-4df1-8cde-d3f44b276a47	0
70cc1c17-39b7-4481-9cad-84bfb9d8d098	86a9a615-f73f-4d61-b668-bbd9e661e486	c38d44d4-1669-4766-9580-02e07885ab69	17
713fcf1d-50e4-4104-afbe-2a8083c02ad8	e532e097-893e-4d5f-bdfd-aa246bf2c9ac	b3497287-b05c-4ddc-9877-0f8e96a3bfe8	0
71597ad2-887b-47d7-a7bf-f046a4cf902a	0cb877e3-4ab6-4622-90b5-31e29491966c	7a2416d4-d07e-4243-b72c-1c8840567f13	23
7201f8f7-5565-4bca-829e-1c394df9b138	7340075f-c1da-4d56-83c4-b9fb098d0b64	265a4528-72d0-4536-8f97-6e0e6a1f1ec2	578
72172f2f-173a-44d2-858b-f39257813b5f	a1eeb2c3-6c62-44a8-83a7-749a64e025b9	4f652610-9b68-4733-9dbe-c05da2448ce6	99
722e0d2b-6c13-41b5-8079-8389c8f24d15	c2fa3815-07ed-49a2-9e51-749e8171f461	050cb142-d8d6-40b7-8f1b-5610f12ef2bf	0
723b31a3-c46a-4238-978d-6d612b944c9c	b16f537c-5111-4f50-8eb4-363c6aac049f	1716a5b3-d562-46c7-ad44-e61205274865	8
726c9653-8f82-4b15-bee5-c2e82e4c2586	95e6a51c-ba8e-4ca9-9a88-9a772af4de57	594b30e3-cdc1-4c0d-97b1-5d77127dac13	-3
72949cc5-45c3-4fb2-896a-269e3e700bd9	5e05309a-49a0-47b3-91da-5bd6e8ed1151	73b4736a-83c5-4a67-af3c-a85e026dd21a	10
72c3e7b8-3173-49a1-9b80-1873ca85c9c1	32c4c46c-1b17-4499-97ec-5901abed8900	07026148-0c6b-4827-b1ca-93451bb8f1d7	59
72c7e6b7-9e5b-4418-8d74-a3bd3bb770c5	67e29e8b-3e27-419c-90d5-d05bf177fd3e	80a40188-ef5d-4f57-a731-fe4f9ff09f25	6
72d3957c-a5e8-48d4-b5ef-13e873766242	22377837-196c-4ff3-a687-bb432f3789d7	330a706e-04c6-442a-ae69-32f5e558e491	2
72e75ebd-7cab-4260-af94-665360d6e868	6cd8e9fd-76aa-470b-9169-7a652d13ba12	6c316b52-ccad-4d6e-a7e8-2baa6b4bf971	106
735f6230-d7c2-4656-a17a-803baebe36a7	c4eb8819-0698-4cfe-bdc6-603f6d8ede7c	fb22c429-c66f-4c7b-ae95-be440382f5b3	118
7388259a-f9f6-48f0-be30-3b692f46bce4	f3c4b830-1d4c-40a2-8e47-c872a94b784e	89415a94-3eab-4e3b-af3f-6195f1782b73	0
74107b74-523b-45e8-9e9a-229251065463	f4d8bdd3-b4cb-479f-8279-83751d755d7e	1d6ec1a4-b8e8-4239-83cb-e3e74b33f6e5	-1
743867c4-4b14-4cd0-b572-b97178408742	2f49961b-3a29-4293-a280-5106ee8d997c	07bb2f70-702c-4541-b18a-15c6adcf0470	1105
7443865c-8fc9-4969-adad-7f4fec48a9c8	81d569dd-d0b1-4b39-b304-1d371fbead2a	f41fe918-1dfe-4147-8155-47f2bd8c1b23	2
7454931d-6d7e-4139-811e-f109df9a8bee	daebc717-3500-4ece-aef0-a56fdca39cb4	f6d8c4dc-95e2-4a6e-99a6-d981deeb74de	-2
745a6cb9-250b-4454-b7db-79d6f0858428	4f167f52-9e80-4b2d-98c3-a32131b573c9	060f343a-c5d2-4137-809f-d24b5c0b7771	-8
74829ddf-9a1e-44b0-9e03-92ce16a3f5b5	7b25e3af-a0e4-4dd5-95be-41477c50ff7e	c1885646-1c7c-4d10-91b8-ebcaabf5a1d4	61
74d6990d-ca97-4134-ba97-46f987a3d80a	39d5ccfb-fe11-4fc3-80c6-8293c7cba4d6	9f384e22-3433-4c9f-9f75-4292372fbb80	48
7500a4b9-281e-4ed5-a713-ea1d4373fc1d	4d4a835e-01be-4507-b142-a170a95f7c8f	72866d00-807a-4e31-b111-1b2a3c43dc81	22
753eb5ad-d0c5-4a68-b91d-ff47a0bc926e	1ef9d31b-4f78-43af-976d-3b3de0fa948b	dacff26f-5970-48eb-a6d5-30039bfa2b14	56
7587d658-4731-4661-ac49-3a4b608ed2f9	4e6de300-c28a-4996-a3f4-6fc3ebc13cb3	03f1ccb9-48da-43f6-89d5-eb70b73b6dd2	-18
758b8949-d94b-4139-959e-4f7b3ef671b7	56577876-7c78-48e3-b620-80cf04222292	ac40178a-8629-4664-b8f6-79bfdc6db0ff	7
75d540f6-3d59-4f0d-a8ce-7c6755a8973e	90d86dae-3766-452f-9338-a2e976217e18	a0695909-585d-4a9f-bfd3-8eb906d9d9ec	0
75f58b73-5413-4f5c-bb5f-68fa775c81a1	55db69f5-a6e0-4688-8ccc-e1e62d5eb9a7	afdc99df-8c27-4d3e-8b16-6a534fd28f0b	3
762b5fc2-9404-4938-b3bb-5d159f502f06	d8bedcb8-39d4-4c43-b9c5-a94cd81938a5	ca07458b-7fc2-4235-8637-9ac865e54f98	-1
76493fc8-d85d-4ee7-a14a-ff7740c5dd25	263c6666-5823-4188-9cfe-2c915e980843	a4016cd4-c4f3-4684-8aaf-8e3e620033eb	104
764c5ecd-e860-4669-9cd6-1bc99b607cc6	5ea52371-30e3-4e8e-9419-767178ab56a8	60961830-76fb-4f28-a4ac-91b9a31d55ef	1
765b1830-7559-4c4e-87ac-b605f7fdc63b	74d76ed2-d75d-4bce-b2d6-2f83aae73d78	dec6dbed-d4d0-4466-bca1-a5a4a1ec1798	742
76623696-f9c0-438a-8078-88c5768b0963	1d8cb503-5d83-42a3-b9de-33c6a27583d1	33ce73a6-f937-4ca0-929d-954ccab5fe3d	-9
7665f860-e499-4508-b72f-3ba2c31b74c1	f778ae19-67ee-4b8d-890b-44b6c9191e2a	67e8b497-6ad6-452d-bd69-97d38c4154f9	1
76d26f1e-2e71-4b0d-bae5-e75b30339d77	068eebc5-22dd-473c-857e-be325c16e2fd	c0fbaece-1dd3-418e-8b26-5dede572aa8f	59
76d94a22-5433-4c55-9018-ab0f58235841	97754e38-4f1c-4d81-b6ad-f5cd3bf06bed	3096b022-46fb-4795-bb9b-86e9b4bdd652	124
76f21d17-b9b0-4acd-b9d4-cc79aaa8930f	cfefd9ce-b297-4d6a-9133-aacd77d21bda	c4e9629e-47bd-4fb3-bc3a-1dca5ada4956	0
77726b4a-33a4-43fb-a8e2-631582f75f93	70566b75-bc4b-4e70-8f0b-6e7b9030abd5	fc4258ef-d0c3-46ea-b157-7f5eb3084b34	-9
7783ff3e-d206-420d-a082-5e35866470db	ed61eb24-a8f2-4b24-9996-fb7fef19e5d0	4726777e-945e-4875-9159-3c094259177c	-311
779aa726-1bfa-42a5-b79e-e328d2a0a69b	e339994f-5820-429e-9888-241b6355b50b	84cebaea-e33b-49fe-a3a5-95d9e6e8cb50	-22
77a260bf-39f0-41a4-bfe6-66e6a9be399a	a37b04ab-fb8d-4b62-bac9-8bcf0138ee40	184b01e6-a4f7-4a74-afb5-05eeaba281d8	-10
77aa3c5f-047c-42e7-9563-672587860629	9d5e542d-dd63-4892-a3dd-2c7e63aef1c2	6fbeb6ec-4a47-44f0-a04d-8d89df8e4241	-8
77b8ebab-5868-44ab-9acb-c7ee4d29855c	2d2f6e95-4874-41b3-bd59-084e8537a1bb	f7a628d7-7936-4a78-9b47-806268c3fc6f	11
77d8d32b-c1ee-4839-8ee0-37596384da78	77b338c4-6271-401f-8289-9dca2cbfedd5	1e2fe5cd-4d88-4333-890b-5a5a792188dc	125
781b005e-57ba-4b4c-8978-f7410a284284	143a337f-a1ee-4e27-8045-e5e1e314fb1b	3a7c2bcc-1429-4f07-aae2-9df538e70004	136
7842cb62-84fb-4305-afc2-1649aeaa7b5b	b5c5111b-e434-496f-be67-232b84c118ac	701ec147-d1eb-4500-88e9-79b947586a1d	344
785eb5c1-167e-45c5-95ec-30a25e08c6e3	bd3a3fd5-590b-4c56-9ff1-483e08aca291	4c047bd2-3006-4f9a-adf1-f7664c40e329	10
7878bc62-ef4d-497e-a3c9-b4e4d84b6b96	740ffce3-80d5-4b4f-be43-e73e6abf75ae	a3280f2a-9610-4a70-9623-747ad3c20a54	51
788481e4-7a83-45da-91c7-418ba2a2e92f	c7500e59-35a7-4111-b281-592285211aef	b8564b64-6280-464e-8ddb-ffe9b7a4bfa2	-22
78f43ab2-d772-4a0c-abaf-a752dc2b5446	e1e786b6-8863-45c0-b53a-a847098e7d16	5e2bafaf-c219-4401-be39-319ad3f11dd9	-84
791c86c5-e70c-46d0-ae73-9eeab7b14305	60763736-6306-4773-84fa-825b3b5eff4d	49922b35-f3d4-4424-b506-9651fd728cc9	95
791f9b3b-6c19-4a26-9f4e-4e1c606eddad	7c6b7d76-9e5b-4b9f-b624-53e48185aeef	d329200d-43de-40dc-b450-05f78c6883d0	41
794205b8-1bb5-47c3-a039-ed8bacf60d6d	4d95419f-fd35-4ab0-9cfb-12166b5794b3	dd8e6ae0-6145-40f1-ba06-a1b718a5941b	-4
795ab60e-844a-40cc-a82b-801ea3328d52	c8fe4ae8-b5e9-401e-860b-7b20eb1494ee	ac7a0de3-7338-4f9f-9c6c-6b4682975d13	-1
79c77eb8-7d7a-4a07-9d4a-03a3bdf9ce85	7a093fe5-e67c-40d4-9cd1-91bbb4ebe26f	8559f742-b7ce-40c2-b301-4be7e59e856e	-21
79dd7455-87b6-435c-a4f8-374e27a27536	046ee258-c482-497c-83af-bc5c6d62b3a6	5c9200ab-923a-4e1d-bcec-5dd37f979d44	-736
7a2434c3-080c-4f6b-b39a-ec5541ce9b79	efdf2b32-9539-43ea-9e6a-4e41ad9c221c	ec1ec973-8a62-4ab4-84c6-88e30556520d	-5
7a374281-dbd7-4028-84f6-f68c23856366	ed5f2df5-562f-48a3-bedb-04438fdf910e	8d0d51eb-dd69-496b-bb50-da41728c99ae	149
7a3f89df-aaae-4b57-834f-bb55c97aca71	dbf4a1d0-78f7-465e-a896-a206f817ca73	00060e92-c6a8-479f-9c67-30c17b298fa5	1
7a48898d-711b-4e36-ab59-d759ba982d91	e963f752-5b60-4ecf-a36f-889b3dc03489	7e5a7739-2923-4bc8-9a83-38cd045b686c	0
7a9b1573-dc2a-4964-9d36-15fbb0f49042	3d473128-fc26-4136-8b42-857c043ee08c	90c8afa6-27e2-4947-a99e-48386d40e4b6	0
7aa0157b-89d6-495d-93a7-85de759612d1	c72979c4-0d5b-4b95-bbd8-cd8a1a106ff7	f9c661fb-d19b-4de9-a7ca-29e61beffc14	-163
7aaf47b5-11ab-4e82-b79b-b10b93079c5f	01616ff6-4e93-4c89-ae42-ec3acd8eaed2	8e660d9f-5fb9-414f-8388-47962c242ca3	1
7ab175ef-043f-41cd-b7cd-af4f8b494d6f	d31dfb40-5d0f-4763-aa06-1ec6d5cc0893	608f365d-e6c1-46a1-9ac8-ebb19225e030	-4
7b071c31-5a14-47bf-a242-b6e12651b75f	ac4f97ef-aca4-4d1c-9378-3a0469595179	0f3ac641-ea5f-4bb8-a0bf-326a05f1b84c	-10
7b323cb9-8277-4411-817c-fa33a38071d9	2fa3f7bd-540b-434b-8c74-a5b95ffcd29d	738dfa0b-d756-4a0b-ab94-5a3b3f2631df	100
7b897c3f-6592-4ac4-b8d5-248b84227370	6ebe3234-6057-4703-b83a-0dba35f0841e	2ab9195f-3270-4159-9044-56ebf16e8a4f	-9
7ba2f55e-1b9e-430b-a8f1-b87b0774b71e	1a48d9d4-830f-4ef2-8dbd-43956f8c2bb8	e38e3621-ca11-4058-93d4-0ac67b5f3afd	105
7bae3ead-8e6a-4ade-8d17-b232b7730ca7	6e322e54-cdd7-48b1-ac8d-1dcc816f4459	80f4e11f-c4d9-4f18-852b-9ccfd7489250	41
7bc92d3b-0278-451e-aa6a-5cde4da5a053	4e972ea8-016e-488d-a8a7-5f152005ac04	23e8740a-1c8f-49a6-a140-6297c545caf3	62
7c03f0ff-ff4c-4814-a4e8-47effae05946	e8e9ff33-0fac-4f95-8dbb-da5c07649d7e	76d5f854-4580-46ba-bbb4-af34ce0d9f99	4
7c1dfcd3-b8f9-48a0-af99-a1f1f66dac1c	ac88fefb-c481-4038-8024-a110cb6491ce	7ed6fca6-de9d-4438-9630-1a4207e2ae0e	-1
7c23fca5-a3ca-4e03-b290-be611baf88fb	7a29cd8a-2eac-409c-9da2-52907bcbca16	8859a13b-8c23-49ca-b3e7-56a2f4156bd8	6
7c257e40-cbc8-454d-b23c-8cde5fb9100e	78445d0c-5b92-498b-ae45-5e84c2c0054e	71dd88ad-0ff7-4afe-b29f-69d8eae7b646	25
7c619cf3-dcf2-49bf-ad2f-e9391c8fbc29	d8514e22-6baa-46c0-9065-815714ff4065	a762f41f-7b13-48f5-9642-c0eac296fec5	-124
7c7dd91e-cef6-4748-ad75-c4b84926d4bf	49f99268-4acd-4706-97b9-51c7c71a75e4	2cc85ea3-0b2a-42b3-b642-09eeac2df9f6	23
7c9aa196-fa9f-4d9c-b0d1-f15494c02743	e21ae4fd-2e52-4ab7-a3d5-202c2756e465	1e737fbf-c34c-434e-a91c-440771ba0893	32
7cb9734a-2ad8-4985-8594-9b35b02bbf41	82e00955-4e4a-43b2-8192-f627c59defd9	34e362cc-0b0e-470a-a099-956d1d54f884	-10
7cf300b1-3765-4f55-8a21-c4519227647e	817242c7-c6ff-4a71-adbd-bc6cf1cba13f	f50378f9-6df1-4c94-a4b8-ca9239886d0e	53
7d3863a5-42b7-49f9-aa0a-ea4ff385bf9d	e77f5881-14b4-470d-b454-4cda75444bbe	5d5c9199-9b43-4a9f-ba1c-32810dc159e6	180
7d4de462-8e6a-4540-8b4b-7acc084ee374	7407c1c6-643b-43d8-9f95-35ad01a31c71	f604225b-d57b-4462-a499-90b2d0a7e12b	140
7d630440-eff9-43d4-b52e-8270f0b030b4	337100ef-7ce8-4d0d-ae2b-d0ca42201d9e	d77b1078-7f70-408f-9dd7-ea9f8afa3153	-4
7d8d29e7-de35-48a1-905c-1d5abe84ab53	876387e7-8957-45e9-8972-ba679822f1ab	d2122ac0-8972-4529-8bc3-a4bd22ca9d1a	4
7d9b0268-ca32-4d55-b5b1-13d6f3658169	4d55117a-b4b4-4c08-97e6-11f72232557c	509478d8-759c-419a-a29b-730f24977a0f	8
7da60528-cd17-43f0-ae34-3c5ca1e0c981	dc85e5dd-fc99-46d8-b0d8-6b8a57cecd7f	d7b7f057-ad0b-4001-a59d-89e1422a5617	-1
7dadb752-7e54-46ee-aa8e-86641e220831	73728abc-69cd-4e1d-839f-65e5b123ad90	7223273a-6711-4621-b468-c519542c87c6	-333
7e3b50ae-0ba7-4771-b56d-87ec5ea668ff	4e946bea-3f0f-49cc-9dad-3eb5c15d25f6	070746ef-8b34-41e5-b448-5c7fceb57bfb	-3
7e6c83f7-0118-4bd0-8a27-6a7ac85341aa	3045c65d-0df3-49cf-b779-fb58e1f1127a	b191bb74-6561-41b7-92d4-086dbf4d96e0	2
7e7a2ee1-516a-4b1a-97d1-9185901cf7d2	21c8c238-9ac3-4a5a-92ed-10eed4edf4d6	6fa76e65-16b6-4320-b8f4-d56030e7ffe1	-5
7ea02d8f-2ece-435b-a8e2-316f453a81af	85ecdcc1-272a-4f97-b7dd-5f49b85faf68	62cee67a-9dd2-4a39-bef9-d336cbb82b55	81
7ed25783-2da6-4a95-9e3d-3e00a64239ed	745895f1-8717-4330-9a20-9a4aa72c9e4c	b801d17b-32d6-49bb-b487-fa791981946e	14
7eee7ce0-cfcc-432b-9c70-9103cead0653	6b86db36-49c7-47b2-9339-6b25ab2ad8d3	5674590a-4722-4174-a098-5f6c6403df0c	86
7ef2a904-9b2c-411a-b176-0edb48927247	b3ba1735-3630-4ad2-aa52-c67fc0955941	b5cea9f5-bc5b-443b-981a-a7987909ba40	61
7ef836a5-de6d-4311-a7d0-1d6c1396ff72	429c4463-d855-44e8-9172-8c7e9864e133	5a8fb3da-41e5-408b-9b0c-d68a7afde0b3	-8
7f3d78d4-e056-4d8f-b66f-04fa7117f0f0	b2c49fc9-5119-4c14-bb65-239b98d1b67e	7b7c111e-b8eb-4c01-9970-dfcc8489f854	-1
7f443ead-a028-43c8-8d3f-2e271d17af55	119267fb-c1c2-4ec3-822e-7a484600dfeb	aed9b6ca-7ce4-4f66-ba8c-cf22021c71bd	16
7f7b1981-f71c-4f3b-ae37-059edefca366	2369d5aa-85fc-4a48-ab0b-f539b9862ac0	4046e7f8-e422-4888-92c6-7e60e65f98c5	325
7fb19a08-0140-4e6a-9418-ff214f4c5f1c	a8925b85-5553-40e7-998c-7a4fb0448d9e	4abf806d-d7b9-4da2-af5f-653f37d653fd	170
7fe446e3-d4c6-4c06-b3ed-f674b3f0593c	373d591e-12f8-4c37-9416-98d8536cc158	5fe9c54d-2e62-4b9d-b4e1-13d9f43b1b3a	69
7fe890b7-ba54-4184-bff9-0939c83908fa	946128de-1f26-4f9d-ad8d-6c6577821c0e	f65c0c32-37ae-415a-824f-e173ee0b66aa	28
7ffa3ba5-4cde-4b89-b818-a35ba05a3de3	93907931-a240-4bbb-a091-de2fde582ab2	3318049b-51fe-49b1-b357-f484be28cc27	2
800af998-5f49-4893-b1d7-8286c3acad07	b4796798-90d7-47ac-84aa-2fffdfa90b22	3ed7ec22-9a94-4d54-a27b-ec5296f97562	-1
801c48bf-e6e2-4440-a6bb-4ac865c0c384	4f1910d8-00b9-4940-8841-f60639fdf6d7	04726aaa-a28b-47a6-bdbb-b20292f5643d	-3
8055ca54-2582-42c1-b35b-f0de18f5734b	246887c7-aef0-4da4-b246-342f6ec838db	affcb0dd-538d-4710-95c5-e6231ce21e3b	-2
80696358-1d92-4c10-bd9c-cb515fcefc70	d983c80a-dcdf-41f5-8154-cffcee9d52d7	5c96ab6e-a3d1-432a-b0f3-ef657868c604	163
80e5247b-bb08-4e16-9551-65c6ac1a32af	f9820de3-98ff-4b1a-9ab7-8624225a681c	d83563c2-169a-4b19-b5dc-34f5360c1b4b	-14
81040a5f-0a73-4d73-bdcd-e035a2f8a7c9	301c6beb-76b6-4f90-b3e7-59c5ea36363b	d227d022-4acf-422f-9134-e220982c8090	-2
814459fb-6a58-4c49-ae2d-c9406798fee8	92aa6c76-d771-4de2-af07-ea18270987ab	5c1f25e1-1f04-493a-9855-951fd8582e5e	-735
81b4b258-da58-431b-ad17-b5f140a84b37	a1fe2bb6-6cb1-48ef-bec1-65e6b73d1440	aa4781a6-defe-4b68-b39c-61eea00760f1	3
81d4f21b-1b1d-47d0-8d97-52e9c1f524cb	04d4c949-0fca-4785-aa2d-69667ec56750	b3b65893-cc56-44f3-b382-890fa1f336ee	-1
81fa3674-9cef-429a-894b-feccdead3e3a	862fd45f-e8ea-4fe3-bc71-d78a32f85d18	04bc9db2-4fa1-4196-817e-415b143a16a8	-9
8210b6e3-f57c-419c-a4ca-04be60e39705	5e947dc3-c03b-411d-b257-95ef17ac67d4	0f1fac05-5651-4333-ba41-58d676a52eb5	53
8227af2d-bf16-479f-89bc-dd1edec863ed	b1ba9229-f2b4-4cfc-acda-2f2c2728adda	b2e9599a-e9b5-4096-93d0-4e0234a8b075	-5
8268a405-2cc9-43e9-adb9-a9c05ae2e5d9	025cb597-c01e-4b9c-914f-2de64c7597e5	4515eb12-040d-4a42-b820-f5efd1b6188b	-3
827348cf-7200-41be-9a79-69b020340b67	36ca91fb-6d10-4e40-9a84-3133bb1a89ea	3f4692bd-ad1d-4e03-8379-e818612ce268	69
8293b439-a2a4-4d66-a168-5383bcfcc8a7	9a7cc76e-ad04-4eda-b448-8f2bd431f0ed	e9f16251-f1cd-48e2-b437-1063ffb6ed40	21
82a63bc5-dcdc-4adf-aaf4-a6fbf042c749	524a7b7f-550c-4c55-8fc7-67c8f5e285e5	ea308443-d522-4e9e-8d4f-139448d5d4a6	-1
82ba9633-28db-4259-858d-0ac38f2e4b01	7cf5aae4-1018-4fff-89d4-08dfe050b5ca	69af807e-5de2-4fcb-bce6-eafd19622c27	918
82e11ce6-f1bc-4647-916f-316904213930	b692b2b2-1136-4733-b764-0260eed81f7d	4d2a7919-b436-4a26-855a-9dfdf33b2ded	-1
830bbacb-2859-47a2-9d04-d8e0ba86bb77	b39d7f2a-6d33-4e08-864a-f274f95e5d7e	94c4658e-f5b9-460d-8e64-51c4d613886c	498
83144ab5-372f-444a-bad2-41c8f7c7cfe3	d405b2fb-c4c9-4d0d-bba0-c94f020226b5	8715d69f-cffb-42f9-9e2f-3a26cb73212d	55
832051d4-5050-45ed-8028-0f013de2b63f	ae20183e-90aa-4084-9a2a-f269a6a0abe0	0d630d03-23e9-4334-a9e3-fd2b937222dc	706
835e2fce-7174-4ad6-9643-923f0c8e2e46	0d85a614-7b20-4276-a890-e6d551ac5426	91cdd721-2c8d-45cb-9ab7-d48d727898b7	-1
8364ab80-298c-4876-bba3-b460f89ab337	6dc70123-a4e9-491f-9e11-d27222f75971	eec59f5a-16fe-4980-b572-bf0cf1a46f60	0
837b3ac0-5378-423c-959f-af5900512369	ab1cb4fc-36ea-4052-9d3f-6b320b4bd3f7	d4c4560e-61de-41f6-b7e2-a5a669a78a76	32
837bb28a-fc54-4b9c-a12b-7eda868fc952	63d1d28a-b9a6-4a1d-8f4b-49371caab51b	43717676-42b6-4f6e-961c-a6bfa09d5183	42
83919801-5d8f-4927-ae0d-dee43a875977	44b6532e-b236-4aac-8f17-1b3470acb8e6	4ceed9a9-6c29-4b3e-9b49-c0bc450a9847	-2
83e1794f-54c0-4ec0-9484-46fa108f04b3	e12ee549-0311-4fe7-92e5-6f3fba3089bc	501fbbdf-d073-4f85-9c8b-8cbe5ac2f617	68
84100154-a2c8-4fff-a6f0-b7b5d5ffad2e	47cca0f4-da69-48ea-8138-003756d85872	f16dae70-ecac-4a34-8ed2-1668de3a2320	-371
8411142f-300c-48ef-b84c-e14e81deb5cc	0edc2dae-d668-43ff-925a-12659ae3ba8c	77b75a83-83f6-44f3-a53a-fdd32b072b22	456
842c9a1c-2f24-4ea4-bed2-89b4ecf59d47	e41cbcc2-4de3-4ade-88be-5d996393b995	194b89c5-363a-443b-9e6d-989a7f446f86	13
84452d56-d85e-46c4-b6c0-a1fb22321428	0cf6d2f7-7135-4099-a101-5468ab1106ef	c9e1983e-825e-4621-bc5a-9e62dd8d6c75	-19
84485c47-204c-42b2-ad52-de3e28fbcf64	85f8565e-6954-4d1b-8ac3-64b2cb1d596d	c9f5a963-99dc-4ab4-9ce6-cdf9c7d9aa70	224
845a2339-6584-4337-83c3-a9762a356a6e	bd4654be-2769-4dc8-813d-ee9de2fa84f3	c7d30022-bc8c-4e56-a5c7-edf5f4375b2d	85
846324c1-a657-4df4-a38b-0c6b1be130a8	e0e1e18c-4ca1-4a92-aaf8-34f3a468edf4	b136888e-b587-4d7c-b513-b220bb1b280a	-255
84ae64be-bd20-432a-a4b3-bbb6c2abea59	0e81cb9f-2412-437b-a6b0-0a8ab891ede6	6fe80ef4-f667-4361-ab4a-8cca7c09b5f5	90
84b01d18-ed16-485f-86c4-766a2af50dbf	d7e01d33-4d3b-489e-b617-f97070c3c859	980c7af8-8ccc-46b2-ae95-bb82c8abbf9d	-253
84dad188-2454-47b8-b212-dcbeff388ae7	d9995b61-95f1-4dc6-8664-1595e3bc16f8	96ce5f17-a212-4709-a6d6-f1a218545af8	-2
84dfb07d-efec-41b2-8c3f-2be2e1d49a4d	57077f79-9ec1-4c54-afd3-6eb3e85fbdf5	a61fee89-ad24-4fa9-909d-82455141601a	267
84e9c6df-3c51-4b77-be1c-8a4a25716612	91bfdbfb-b947-42a9-8df3-0a6729b0909a	cae651c8-ba09-4a22-a236-0c8c74f2a6c0	-47
8516f51f-910b-436d-8092-7367150de3af	9fd7cd07-2a64-41d3-bef3-b996f6c81bf9	9478f84e-e795-48a0-b984-95542d5669e4	125
8533ef0e-f11d-4147-95b5-5eac5305e56e	c642039c-222c-42f3-8c0d-7884653f82e9	4578de5d-ed1d-4ece-8365-265b8b1fe5e0	169
8534a103-538c-490f-944a-d51a423c34b3	2accb59b-3272-4074-9b3f-812e2c4eb9b2	6979009c-028f-4fc2-bc41-1022d73ea33d	0
857c8d33-34fa-4590-afad-2800268ed525	05a27cc2-40c4-4d50-ad14-440a8b2a5f02	8c2ea368-a2c3-4ac5-b765-b1cf08d5319e	-3
85cde25a-8ade-4140-8ca0-8e3426dec7a1	06cd1f5d-33bf-4155-82ba-32e6bac06949	50603654-7745-43ef-b095-d090eb031c9e	495
86014e6b-337b-4582-98a8-a603ed32f52c	e8f3c413-a24f-4322-be1f-ad210b4a27dc	98600b00-255e-49e9-85b6-91cdb3e049a2	64
861affa3-9f06-486e-9b8d-64982764d8ae	02fbbe80-d898-4e47-b2ed-e733a3ea32e3	e9df1be9-005f-4bf2-843f-091a303e6dc4	62
86a7770b-8637-42af-a371-b4856bb2bea7	57ceec94-0842-4bcd-a83d-b06a6641b777	2f8e50b1-1526-4d35-8dde-d4881361d1a9	322
86a7a0a3-5f5d-43a9-8a8f-479f3a84ab4d	f67d427e-3c5a-4595-9e15-92a46dc71629	2b11c02f-cfea-4559-99df-c2e41f3ba6b6	8
86ab6aa4-9468-49cb-867e-79029c3d7467	0a90ac25-19f3-4b74-b556-8c51315d4e49	60db34bc-c72b-4a0a-97d6-23dad03ab789	0
86b6430c-5587-4886-aee3-4f3afb912c90	56b1b630-9398-4a1e-b85a-475ca8047e3d	da59a572-c2fb-4c42-8816-f5011ed5fcb6	-11
86bbeb21-c9b4-4d2a-a958-5d0d1f0080a0	6d74050f-cc3a-4f6c-a378-4bc1b3d15647	141a656a-6265-4361-bff0-c6172aa2ab3c	83
86d4f5c8-f23b-4a76-ad7a-8fbee50f970b	b5f3c8ff-6df8-45cc-baa1-f87e69643e72	cea5d4ae-1687-467f-a1a4-6705a81b7060	-1
86dcba00-6034-482a-95dd-d40fc70d4afa	3546eb2d-f32d-41e2-b1e7-89f913691ffe	a5485edf-95d2-4467-b737-4b8d6ae65f25	-1
871c1822-88fc-4240-b2da-a57bbf124db3	9c89ff4f-394e-403e-b38c-497f46e6040d	e4ace2e9-f9fa-4b35-b4c3-34ac6fa58ce8	30
87d9e93b-1c10-464e-ba97-32a986bf722b	bafead79-7268-4c48-b66c-3c9f529198ca	df0dc4e4-b73a-49dc-ba74-bfa79398f472	332
882a5cdc-f1b9-4378-aa8e-64bfa52e95c3	f93f9267-cf04-47fb-ac11-22a216cfb9e1	c2ec1c7d-be6d-4e62-ba40-3e7db8598990	1
885b8fa5-8105-49b3-9aa9-d0604d610517	5d192d28-c7e8-4fc0-8fb2-6f60149f3bd0	2af94e6e-579c-4f58-b5f8-2d8cd969d3a0	-1
8882377e-a09d-40e6-a0a5-9898200eb16c	9c1234ce-afac-4b95-af6d-a69c4c096b4e	d97f9033-f8b4-4863-94fc-e4d9c0407f3c	-10
8898bdda-7fd3-4852-9d28-437ca094e226	d396b801-148e-4f6b-bfa4-2e6e284f5765	8f9c7421-396e-4aac-b318-f743eea34f42	101
88996913-93bb-4194-91b9-9407d1d46771	ddfcf190-aca2-4ad3-8cd9-5d6dd0bba72a	7f830c1f-9a34-45b0-8973-aec2ab022f14	126
88c67008-6ada-457c-8f65-f455c46f25ce	0d5ce108-cc8b-462f-a1c7-7979691caf7f	65ebe805-4277-4375-ad48-2ea5b553b694	135
88d48bbc-6c1e-4d3c-96c0-87c08f9de508	bb48d49a-696c-4dd3-961d-f9effbfc258b	8029316a-29db-40b3-bd44-61acb5ecad6e	-6
88e4f5bf-26ae-4885-b3d0-45831720be44	cf93edb9-5856-4127-8df3-f52d499498e3	60a19b52-b02a-427d-8f9d-0cdc83aec37b	104
88eb11b3-173d-4d09-adcc-bb7cbb7781d8	8125c2ab-b847-43e8-b9fc-a75a8269391d	191f414d-276e-49a5-a927-d60b6088abf9	-1
88febdcc-4a20-4dad-bb05-03c76060fe1c	17ca6d42-5dc2-432f-82d6-f03531a27f46	00c134c9-4072-4d85-9c8f-8fa62b117c6f	11
8907904f-1749-4156-9274-62e3afec89c3	e64ccb16-84c3-4787-8672-7a015cfa8990	7a79d230-dac9-4322-81c9-7b5b9b3d4314	-640
892f0345-6fcf-4495-8e5c-d43cc09719e9	38aac364-ed3a-48b9-b3a2-a6321ccabc40	3302685d-5a91-4856-aee5-af039a304fbf	0
8994646e-d255-4281-961d-b1ab7273682a	aee0c949-78d3-422e-8aa8-e6bb5e0e21ef	3bf1505f-8494-4363-b044-6d1c73d37d30	113
89c8fdef-bc6e-4b13-ad3a-f0f6df5c58b3	79e5e1f5-56a0-41a7-817b-24d1611d0a0a	fa4517ed-eee5-4f7c-8c7f-eccb8f078faa	0
89cbeb16-c245-4fb7-9c65-5911e7911a2a	f20c6657-9d73-4870-91f9-54b5ca2a6de9	f735fdf5-d660-4e30-a1f2-644daedd0af2	86
89d3ab8e-2db2-443b-93a2-c3fe63925cd5	8df55c92-ec07-4104-a6e4-8139d73a22af	f81b6b45-82e0-40eb-8875-9c2c7bfd1eca	0
89dd3fc1-3277-477a-a31b-241fb0b1b399	38ef0a96-cd90-4034-a0e2-a98e954b9fbf	d54084ba-c57d-4e47-86d2-1100dfce5817	4
89f7f005-8552-4cff-a8ac-986b64d86b4c	ad7c2cf2-f41d-4f6b-9d60-6b0436b25916	d1f55618-4f26-4287-bd3d-da7320f15bab	47
8a43a8a3-a409-40ba-a69b-943f419bef78	8f48b76a-378b-441f-b7e7-a91f3bf2a0fe	5cbdd169-8ede-4749-83b7-a8fd099ad942	61
8a767044-03bc-4d18-ac17-0b1781024561	013fa063-281f-489a-b7f8-4d0d880ca378	a2a8de3b-ae74-4ea2-ab90-ef715e60355b	0
8a97ff6f-bef0-43ad-8f7f-8898e03fc2b6	b2f71be5-0736-4284-bb0b-34b5efe9b074	da1216c2-f857-4ff4-a231-59d098d4fce5	-262
8aa6b8d7-a613-427c-beac-aa4e38eeb6f3	8fe40401-a427-49a8-a98a-b8312f2a2160	f1e2eb33-88b2-46e5-97ee-e45e1b3b91f4	80
8ab59ec6-91fd-451c-afd7-e4ea032c7d44	1d929abc-beb9-4e5e-9968-496df14f7ea3	18fb4c90-ebf4-4c26-ae4b-d685c54dd16d	0
8ac0cbe7-4d63-4889-9ac2-a15e64053bea	31374c72-1387-4638-ae3f-27080de358fd	ca3af379-126e-4106-af27-48f87dd0a6a8	0
8aca53ee-e41a-4eb9-a7b1-6959f13be42c	1cecff5a-4b17-4a0a-8691-1890401c3e03	ba39fb2e-00d2-4df9-8bba-5bef81a63211	97
8ace15cb-938b-4dac-9a91-f01701fef942	cf1b46e0-2409-4680-ac84-d9a42d0d2fda	1d5ce108-c6ed-4121-879f-876bc8490bad	97
8aec0d20-396a-44b8-85d6-1c503cc98a8a	cf8f1719-4960-456f-a831-52325ab39a7d	8725525b-2d69-4582-80d1-6237b4d724e6	92
8b17cf33-a2be-4216-bec4-4347b8559474	d4b029e1-0d88-4e48-9da3-b76ae1af3e1a	fca6af51-43f0-490b-a111-25cd2a6800d7	466
8b2544c7-86f7-4757-950a-d4e32cdc652a	03044af7-ee3e-4816-a31c-0db7b13e8e2f	4051f680-b81b-4709-91be-509bd769f74f	-1
8b26f4a0-920d-4c7a-951f-d8248b7bdcc1	1eb47d8c-4400-4137-8795-c27570faadf7	b58a1372-27f4-4a2e-b4d6-56a299cb7dfa	-21
8b4cc6b5-9a56-4829-86d5-312e2553816a	13c5ed56-6a8c-499b-85a1-366b3f9e5ca2	8a93f418-6255-42b9-8863-754c34b9abd3	10
8b7d0c76-7d0c-4ed6-8116-05e28597985d	77e3340e-98f8-4719-8b55-4273a3109652	17dbf81a-df6c-4ab0-ae3d-61499edf5e7a	0
8b8dbfb5-45fd-42e6-b030-ba7de4813ea2	a2dca153-4253-4722-b7a4-9b9a7fdfcb44	9d8ee88b-c6d2-407b-bb49-79532675b677	1
8b9032af-dc5c-4630-9ad1-7860960107ee	8749dd6d-fdb4-40e4-b701-fea8d611561b	08615820-f329-471c-a682-d4dc3ef4c526	-3
8b96ea54-95d1-4b37-ba3b-4e53e0a285d1	ee645e95-12d4-4c1e-a91c-c39f0d8ae69f	2f73a8ed-8952-485b-9037-444da2b39a41	15
8bb33140-1f8a-4417-b78b-d0463f0e71a8	973ced29-611a-4db5-8b5e-01ddc0e2e8b5	63eaf772-739b-48c3-ae5c-edd98d66678f	11
8bbb40a9-ea60-4eb3-aebd-d897f4803193	31ba316f-9e1f-4bc1-bf3c-94bc28514c66	7a0b9b07-40e7-40b0-b62f-9a42022ea25f	0
8beef1f7-46db-4e9e-8f58-27ec9771e715	fac8f280-67e0-4cc9-8fe9-1e869da80777	2b8e21f0-1dcc-48ab-9c61-3241f575b0e9	168
8c15b1f1-0b7a-4494-9e76-fb50dd01d87b	e7581709-74f0-4be1-be5a-c379fc693aeb	32472861-2bd9-4c9b-8966-37bbdf9932ac	2246
8c47a454-9ece-4922-b5cb-44797e6f0d4b	54784bb8-20c7-4470-8b31-16eddd4f57f5	72889abc-d79e-4d21-9139-1e7ed51d7fbe	8
8c4c696f-934f-4b2e-a0f4-dedd10c8376e	08727155-ab1f-4784-8f6c-ed3a6160bc60	939b97dd-d8d0-4f2c-a00f-63f4a1ddbc10	30
8c6dcd51-fc3f-4005-8ff0-419e7e55c250	581decdb-e455-4821-b376-d9d24051cfdc	38ed65c3-c51c-452e-b2ab-a6aacc28192d	32
8c74eb82-1917-4a0d-aa3a-675e3d34b88c	fa1ff80e-2b6b-4da6-b5b1-c34f43efa862	1643ca6f-d847-4020-8f82-0a3737b39b29	78
8c8077c2-a6cf-4e8d-9bd9-126349131d25	fe253b2b-47b7-4113-aa17-2db68f48b80b	b7102aaf-df71-4509-b58e-660ccc917c99	0
8d02c6be-7fd4-4158-a15a-2d715b5dc404	95b363c6-52cf-4dba-8675-ac178e52100d	18f22a82-70aa-4e12-b4ea-cb24dc5af06f	23
8d08d891-1f51-492a-a925-593f6bd7df94	c9c3b43f-a3b6-46c5-9ce0-b7dee829d413	5427ef05-27fa-4c3a-9ba9-a947e522ce40	1
8d0d834f-533c-4145-86e9-c4d5f2f99c6b	89603ee0-d300-4f4e-a04b-436bcec354af	e087a8ff-66da-448a-93da-da0d894ac658	87
8d51f1b4-556a-4850-8153-fcfc35077901	8cd9c811-4f8c-4439-9b70-b8a28d060fb8	16e305aa-a77c-4030-a01a-0bcf670e2cb3	-1
8d707566-10de-4730-8276-a41130456e7b	fbcd0864-9941-4dc7-8979-b4e4f0782690	512b4819-a7db-424e-8a89-8ea17b1d543d	2
8d7ed0d1-7d33-41df-b8d4-8ce7bf059105	245b2140-4c2d-4ecb-80d6-c70cef1ca798	384a11bc-c92f-4474-856f-b9a14a6b32b1	0
8d83f820-6ecf-4429-8d02-4a8d02853b1e	87c8ac30-fd16-4824-8d95-ccd2719a6eec	9cc4664f-c755-40a8-98f2-93eae27fd563	-4
8daf84ff-7813-426b-a801-24a610ccd612	87335855-8c4a-48ed-92d9-38eddf624343	446bd36c-3119-4f33-bedd-ca1eda3843d5	4
8deec480-2242-4f11-b8d3-2554c88f465b	b9f53547-74f4-4b9f-9bc5-affd2c54b375	58cc1bdd-b75e-4bf2-a0eb-a499bbf10547	1987
8dfa0af8-58e9-4d5b-877e-f6d9151bc033	763224a2-8721-44a1-a168-45a27f718903	9ced5021-51fd-4e27-8dfe-9c037ef79dc5	44
8dfc9d06-93e0-47dc-9fc6-044e18697f00	35277d08-af72-431e-80a7-dc7903617bd4	9ae5d046-3ab8-440c-9dc4-f752fbf6e02a	41
8e4c4c95-1e17-4d0e-aeff-8f7d09067b28	67438f20-1b8b-425e-8980-e69e89ff44b5	91dc2ae5-5b82-4296-8d0e-4990d5b773f5	65
8e500c8a-b9e0-42ba-9cde-d788775c130d	18ae61ef-86e4-48f4-8e60-ce3e4cef9a62	3119d352-beeb-4cf5-9dd7-be75b4cfc894	-1
8e7c69dc-a372-43fc-b02c-f637c61ece04	7bd9185a-a97e-4a30-95ef-a4c1eb97f7c6	8952ce55-7123-4b53-985d-aa57dddd1458	-11
8eb53217-ce18-4488-9752-ef73488ab0d8	e75bdd51-b1a3-4fea-9b41-a0e23c75b72c	f4603c27-1f12-4940-8a95-5baaaf71043d	88
8f43fbeb-0390-46e2-9a62-b5b7247b380c	5ba6e1d0-d16e-44b5-99c6-397c4354b406	2fbfdb58-3012-4f07-b447-bc7cba48e1d6	88
8f47bc0e-113a-4120-97a7-0914ea8bdc78	455c196a-881c-44af-b6be-2257391fb359	764b6647-74ba-4a4f-a63c-a28436dad220	104
8f9e0271-0295-43d9-aae0-0667d4c1029f	3b148d53-57cc-4a7a-9020-130521e59a2c	2a95bf1f-605f-4778-94d5-7934172cdcd1	-4
8fcff90f-a93d-43e9-8c5f-1ec6042b79f9	cd40d3cb-93b9-4fa6-b46f-9a6dbfdd1d46	bc742387-e0bd-482d-9081-ef32e1485f64	33
8fd9702e-8631-4a22-b6c5-c52d7dbf5317	38bc7f88-f4c7-4b1b-b817-501dd774b413	52c8b4fa-222f-490a-b4b1-2c6c3ef72dda	43
8fe158ea-28ed-4b88-bcb7-4a3d2b7f17c7	f827a369-81b3-4a6e-acfb-d1e58cf60fad	61bd269e-8c26-473e-bf0d-4556a855d28c	173
8ff85523-7995-4179-ba97-5d14a01715b7	eec44f71-9b42-4c8e-890c-cde08a05f66f	6eaace34-4b00-4c03-960b-921f3f816370	-29
8ff87e56-175b-418a-bf8f-05cec1fbfe98	565751e4-fb9f-42bd-960c-b5cc26414653	9b7f5501-c218-444b-b473-fab7e307f537	255
8ffcf3e8-e10f-4c02-adca-8963aaf36d31	b864a10c-ccba-4593-b02e-f512714e95b1	8fc9c451-a935-467c-adae-902f71b3288b	112
900537dd-c704-41da-926e-2e52d3fe00b9	b3dad6a3-3f24-4e10-8829-dd3e6361ba66	099315cb-8fea-422f-bc47-b19523324b22	9
90494930-789f-452e-bed2-73c390881798	c5bbf68b-9655-4837-b12e-75a522ffad52	3c8bfbc7-4135-49cc-9eaa-95874589fbc8	65
905a36fd-d1e4-4b5b-9fa4-0c6d8aa17f54	8cddd757-fba7-44d0-a5c7-0be4da272e7c	466785b8-cd5a-4b13-8b32-6bb1ea2213dd	-6
906a7f27-0c72-474a-90bc-bfd9adc78962	48865869-5005-4fb4-b4b5-9db934e3c735	91c76ea6-f503-4d39-aef4-2879a79cd73d	0
90875cd1-2492-4f6e-a9c9-977c478e7be4	0595bd37-55da-429e-847f-aca59de22563	e40feab9-dd11-49b8-bcff-a9a7f522f96c	0
90f5640a-d3c9-499e-baa0-f585df982496	35240628-d32d-4b47-9e9a-ddb0160ed1a3	e51bf684-a40c-451e-9d54-03a7e31907eb	3
9102f148-9110-4d9b-b611-65e3495dc843	bb73f4eb-a7e3-48a3-adcd-974607b554b0	57ec13e7-b0aa-4cf1-a901-bdbcdf565b23	26
9138b03e-314c-4073-be30-6ceb467b19b1	1650ddb6-221e-4bd1-aba3-5cd5cf729e2c	1046ec40-7f48-4e4e-b32f-a905ff78a5a2	62
913a4645-ef93-44a5-9ab2-32690f395b88	d8cd4cca-74a8-4538-b195-2761591dc054	81cc8a0e-511a-4a34-a0f9-2aecf2a0ffb3	-1
91576022-7700-4537-8ebf-0dfc79033fd6	5b593e6b-4a38-426a-bf10-78696abe0919	ccb7fe1f-8904-465a-b0f4-fe0dc6bcd830	-2
916497cd-9626-4359-b38e-ca3c3de55c4e	d6b7f2d6-90ab-4cc0-8b9f-ee2f42efc121	0bcfc6ac-7f7d-41e9-b9cd-7176b3194bf0	6
91ff4b0c-b9d7-4e7d-9683-f8692caaee74	8a6b1bdc-0af6-45a0-a69c-11cb671abf7a	3d298f8c-eb9f-46ea-9706-03a4010c8cb5	46
924ef5cc-21ea-4ef2-9ff7-5f8ec5b4d5d5	62ae9409-e079-4e56-a613-c760bc227bff	17cf8d05-867e-4983-a217-3a3a32b3f555	-6
92597b9e-b000-4a13-bb18-be1acc3b574a	7d917312-2434-4a3d-9bbd-7205b0a2b387	f4c83260-aa81-45c9-be88-554a8a6adedd	0
92b3546f-5931-4a65-969a-c93b14b7b539	3e4473a9-e336-42fe-a127-7173048df87e	7d465f11-1ffa-46ec-9afd-158bf5c4ca4f	7
92b62a55-f8db-42a0-a383-74b5fcf85877	51b3ead7-eb9d-4cd5-98a1-2e0f1afeb5cf	444f679a-950d-419e-a7d6-6025c2fc6aa8	2
92bb69de-1ad1-4170-9c78-b33eb30835a5	70581bf1-03b3-40b9-bb61-97aeba46d3e2	4e31aa38-d87b-41ad-b262-569c26551304	6
92cd52e1-47fe-40e1-b8c2-c6081da6e181	c425a941-dca3-42ba-a542-4518d64d5dad	05a4b5f5-29eb-4374-95bd-2c25921a9564	14
92d1cbde-db83-4519-8ce6-97b6f04fb0af	142fbcf9-2d94-4b7a-be2d-e8fcf6724751	c28e33bb-47fb-4821-aa93-e0e2b5e9d906	0
92d7e47c-2d02-40ca-9254-891a997dad70	ff009adf-b338-4179-8a7c-6d977334b93e	26878771-1d03-441a-91c1-476b082af9ba	-8
92da0d5c-db8b-4a45-b2c0-66744ef7fda0	aa8efff1-2752-415e-af67-58d8f99223eb	153a94c4-f8f8-4d56-823e-65f7cbc34a4f	109
92eef978-4855-48e1-a207-74cf426b9b20	0a80928b-1b0a-4bf7-bfd9-ce45dd163df7	51c11eed-de00-4ef8-8221-3e5f75bd7fc1	0
93566175-4be3-40d1-8830-e4d2af019feb	0e869eb5-e4cb-47c5-a260-d862e1f6c00d	908539a6-7a21-4286-a0f2-fd1d321b3870	-239
935716fd-4886-49c5-938d-abbfe5c7c073	366d43fe-ae4f-4199-8493-28cc1b9aaa18	5da76d88-e26d-4024-9289-2737a17253ac	-1
93910822-41e9-4df8-acb1-5cc7ace5d62b	b721056c-9251-4347-96dc-bed4b64c6af0	048c13c4-cde7-40e9-ba35-e5b765dd7eb1	6
9391fc7e-ff41-4a2e-a5b1-36ee60f69e03	df85374b-519c-4f9c-b39a-bbc11f40cffe	1d2aceec-2bd2-4e26-9a5a-050ba7626056	3
93963f87-c69e-48da-948b-1865922cf1f4	58cc8a41-9bce-4dc6-988d-2ff5417d7de4	4ece7c71-2ab5-43b7-a4de-5fc03b3f1dbe	91
93ce6718-9919-4c74-a2cd-656eb1439c11	335c44a7-c37b-46d3-ac9e-989f6249d098	6ea6826a-a6c4-47e2-88ed-ec71a4067d7a	100
944f3e67-693c-4295-a515-1b71757c5ba4	6458e611-fbc6-4f86-91ff-1359a6aacda5	d67a5632-9114-40f7-ac37-e3dd10931e77	104
94ebd991-417f-46be-93d5-c7bd69994a0e	56724ebf-78d8-4829-bdd1-d0824569fec6	e184bdd6-f8bd-4f52-b656-737d3e6c4e1a	83
953f79b6-1922-4bc8-9f1a-53d98ce605f9	ba847ea0-417b-4a95-a52a-f7179ee0456a	91b023a9-3ff5-476a-9653-9e9d1a0dfc38	5
95433e97-7e8d-4a7f-9d75-79ef614d0356	0d23dcc2-2c55-4057-aadc-c764c88c70f4	98f168b8-c37a-4b02-a942-22965ad63853	176
954ce833-ef0d-40fd-8b42-4bcaa7f14bdf	06b091f4-d2cd-4a44-9e5f-1ccdca71dd71	6ccda83e-84d8-4c10-8279-d7bec4246ca5	-45
958465b8-eec1-467f-b8a7-4de1bc8204c6	72f7e4a2-fc86-49fa-96e8-281a03554819	67786545-ee75-410f-8b2e-b0e5dac80fbc	540
95a0e4c0-4481-4ba2-820b-1bd983bffa3e	28fe3443-98c7-4b71-912f-786e3f2d69d1	05ea8085-6ec2-47e3-b7b4-0275a452e119	108
95a90704-ecf6-4db2-9193-ece8da81f203	6b99b692-20ae-41ad-85e8-e98b6dc82cc0	2a447b46-2393-4f76-a1a9-f0224bfa05cd	2
95b8c045-5b07-4a78-8941-a6703a250a01	b2d93f7c-1511-4bf8-b214-6a887fdf010f	71fc5674-dcbf-4f35-b88c-763e98f66d1e	-1
96084532-92d9-47b6-8c3b-9e7d899b7b51	64a1f825-5cdd-4b74-9dcd-24dba3419ac4	763630c4-d270-46ca-aca6-eb51ce9ae942	0
961c7441-3d67-454b-a517-ae4c474f4d14	c986a3cd-0d35-45df-8342-9c7fb0290397	7a7700a4-e577-499c-9db0-629e0a2fbc9b	124
96390b45-76ca-4656-bc07-952df4238f63	853a3285-9792-4f6f-a273-2cc816760dfb	36d034ae-34ba-4c76-a30c-ddb7c403c651	0
964fb571-f49c-4f11-9624-a8e83b223521	8de58776-e9aa-406a-ac98-0bcb1b5f7eef	94b65c19-a9ed-4a9a-9ee6-0a45e5f2b0d2	0
966a63b0-ab2f-4923-815d-57da857bb9b5	2af3fe1e-e13a-4554-ad5f-e817904d0bef	1084719c-a3c5-46e3-86ec-4eda39056e8e	70
9670975d-40f9-43d8-a8d4-32818a2dbe2a	2b7b7805-d011-474b-bca7-abe208ca43f3	9ff41049-43d5-4c62-8c61-3f8af70351c8	57
9684f71d-a227-470e-9a8e-433b93bbbf78	90406d86-e344-4b05-b5ba-8a32afe5b079	4a35c9a4-4947-49aa-a3bf-154216adb550	120
9685c43d-cc24-4517-a70d-f97ba9a99c32	2d49725d-a426-4a4b-824b-c933fd5f8123	f94ef498-21b6-4cb8-b8d3-7b5253351193	173
96dfcae0-99fe-47f0-bb00-a8edbe3c65d3	d3e2565b-50f7-413b-ae25-66c2b3d5c89a	69bc9a6b-ce69-4836-89e8-1d53bc26ebfc	5
971f7769-ec1c-4f02-84a9-d520effaa193	90b8516a-6d1c-4088-acfb-8b6c5d1ac0f5	31478a2d-0071-495e-8c4c-3c759bcdff85	0
973d58aa-ea41-43fa-8ed0-fbb2c95a8d38	a490114c-30c9-4511-9541-83f316ea60c1	69134a98-48e5-426d-aa37-a67692863d3a	40
97468908-ba85-4569-8709-66d0a0ec857d	a3fa7544-a206-43cc-884f-be6dd7df121d	4b01f544-2d29-4f40-9d0d-aff9c9829982	153
97959bfc-13a6-4f77-ad10-20bd750d7755	647cbac5-c433-4d6e-911e-5c82f5a26309	9f0175e0-d17e-4c20-8298-54741bed2646	-6
97d6428a-bb46-4f15-9dde-cf79f38d6609	131a7994-6890-4585-a2ac-a5643a9b5748	1eb40829-63d2-4c1d-b5a0-380a04140ad7	0
97d74e7f-e91d-4c29-8868-a185d01985ba	09f7881a-da3b-443b-be4b-d5790a695c63	288ded18-7fc7-4819-9bed-b8986ecbf552	29
97ea356f-f314-47eb-814f-fcf700ebdf7e	661574ab-b07c-49ad-8b90-bdd80fdfdab0	b4be0233-a78d-4916-b95d-bc60fab848e4	237
97ec5e06-54e7-435e-8166-8106d21cb278	cc833026-2b63-4048-affa-09900799b07e	49057cbe-8c6b-4636-abed-26e190c0b4fc	11
97fcc556-b665-40e0-bc17-57d21d337c92	142870d8-ceae-4cd6-a972-9e71419ab8dd	15af4d76-b945-4ed6-9e1f-2a0c1c2fed1d	30
980b63c4-8538-41bb-aa66-a6ee2934917f	5c5d093c-1bc7-4a9e-9f80-63749d33c0e7	be7af64f-d660-490e-a941-b162aebe2110	0
981079f3-caf8-490f-9f7d-6aea7b93146b	d73f8eec-2a40-40f5-a7ca-ee674efaa66d	7f4ec422-89e0-4995-8a2c-078fdc6cb443	0
9859224d-6d89-44e0-a4d0-450e83b934ad	1b4a7e31-913e-45b3-b615-56a5ac1cc842	0a42711b-8160-4ee0-a38f-552ca757f24c	3714
987bf0f8-7c73-4bf8-8b74-0c2c18e9e23c	9e7027fd-5fc3-47e8-a096-35218d2f6a9d	9bc18d76-36ca-4577-9dfd-ff5dca834735	7
98847b06-4bfb-4d41-922a-1414657b212d	b9b35370-6f16-4cd1-ad01-aeddf6b6d643	abe9e6e6-3b41-4edd-a828-0f3205b1a098	81
98e06322-d21a-4f17-93cd-481504cb2895	aaf6cae3-e634-4a06-862a-706a19313893	61d2511f-854e-4d9f-b349-7e4ffdd2498a	-10
98ea9378-3b4f-4b46-9d09-9d75494c5802	23b28df4-696e-4358-819e-b1c5b9940c74	7e5bbc98-071d-4c43-841e-318267f1ee45	-2
98fb586b-c844-4302-92d5-8a0bbf1f6edd	95b4c135-155c-418a-9ff0-9580e99b274c	ee4dbb72-76cf-44e2-a2ca-ea10856ba48d	106
992eaa10-0291-43dc-a88b-b5d5d13f0b49	6d490433-9c94-4902-865d-526279a59779	50bb46a2-22c3-4dd1-86f2-4a4a72ea2e34	0
99a33206-c9e8-4a25-870a-18dceb4e8461	5a7a5dcc-f7d4-4278-8aa7-a3ce998401b4	f619a479-c824-4f72-b29f-6aa035e58ec3	68
99ee9e12-f004-4f79-a85a-570bf36f1600	adb97169-62a1-4660-96bd-18173a704b2b	239d2049-c8b1-438b-b65e-f855ce0c420a	0
9a087851-85f2-4281-bf77-03e9d13792fa	e9f78653-161d-45dc-98b1-2f66c3b76cac	b6b310a3-29a4-4884-a156-0b10a1f7ec3b	-3
9a13ce1d-fdfb-4af3-9da1-ae48f32dac91	244315bb-1310-462e-a0c8-da3f7d62f5ec	30fe3f6e-22ca-438a-a328-b49f644ba47e	66
9a9a8bf8-6e84-45df-9645-021c371bdd72	1aaa67e4-952d-420b-9760-6e071c9f1489	5a4ad61f-99fb-4653-9aa6-f26d14e02f37	35
9aafaff0-66ae-4e03-b932-751189edcc46	6787d159-1862-4e69-b9c2-18e94ac7ea9f	c0106284-c73a-47f9-9549-8e1ddae2a932	-3
9ab7690a-258a-4d3e-b96f-31d7599de364	1706a635-366c-4ac2-836c-c5de987aae7c	13fdcc0f-bd4e-4e68-b382-edcd24667e2b	-37
9ac262bf-5bb6-4493-b361-7bc18910cd48	e2e50f9d-9852-4d15-8580-8feb7fa15a0d	e0fae7d8-6b4a-4cab-9a21-7126f88a65f5	2
9ac4b841-eb0e-4c27-912d-a980311ed27d	cb5bd14c-2f3b-485c-b362-15bc06e7a18e	a22dd89e-97ee-4a49-aa13-cbfc09078fd4	-3
9af30ab7-d643-4e63-b5cf-b99ec80261aa	86de7040-4118-4ee9-895e-e66c7dff4934	88d6bcfe-676e-4b3e-931b-637edd8ba4ec	-10
9b39417c-6985-47cc-b322-a9e405fd9b18	c6bf608e-d61d-4479-90c9-b81b08de7392	9e3174e5-2e71-4700-b0b9-47984f2c24b8	-4
9b3a1d90-796b-4728-9125-00d2a3d3554f	7de806ff-caf8-4d41-a27b-e796ef8f3a56	7604a0af-eaaa-4c2f-b932-155c5f246b8b	0
9b490ee5-e346-42fd-ab5e-506d233c2ba1	8e882559-b33d-4458-8cc2-56426f8a281e	e174cf36-98a5-4fbd-928c-a9948c811a3b	96
9b799531-2c3b-4d3a-bb4b-d637a27e6d02	9b7ec6ab-8a25-492b-a525-eec1dc2ec497	ed5b1f89-2f45-4292-b70a-6fed2e2a6e9a	0
9b7de284-1bc2-45fc-bacb-089032f1c762	b4de992d-7edf-4982-a878-9aab19089e6d	cf94da23-33fc-46e1-ae95-5faa9dcca5f0	162
9b8382f4-8cc2-40d0-b289-68f24d668b50	24f50149-142b-4a92-9b5d-82be054465c6	700b364a-9f1a-4818-ab42-a094fb4621fa	-4
9b9f379e-515b-4e5d-8706-b2f6056d4186	9b947a83-3a1e-40a6-8358-3e4af446e3f5	b8cc429f-9fde-4e36-ac42-fba6927ebbc2	-2
9ba5414c-73e3-42e0-be07-0a1b3cc1fe5b	f7dd7881-7b1c-464a-a460-e1881fb0c882	a7004418-1473-4415-81f8-ac4e2cde1464	187
9be693a5-3cad-471f-90e0-d648af3d6f7e	e3e1c47f-4066-42d8-b3c6-10be9cfeb307	8eb815ba-fdfd-45b5-977e-53faf217c274	123
9bfd0533-3e33-43cd-8081-f7b8fe2ecef4	98ff5226-3d02-42fa-827d-9376105f28e7	42ac6961-8724-4fc4-a0ea-b462a3b72beb	62
9c0b42e7-4472-4057-aefe-7265a26b5799	9ebf666f-e0a4-49e1-9d6f-ba6911b88494	3598b4f2-b9b5-4f0b-8898-65f2c99bdb05	265
9c1d4b7d-c65d-430a-8d07-2f3e719f0c1a	ea3c1387-bee1-496d-8114-8e562375a383	abacd13c-732e-4761-b832-b35ae785e6a1	47
9c20ce67-af11-4347-b093-4c0bebcbc0f6	13c8b2df-9d77-465d-8179-d10faa7d078f	2ea994bd-eb20-472e-991e-f7f06f1c47e7	43
9c2baf5f-aa68-4535-9a1c-6a44220227ad	1aadc29a-cf0b-4719-978c-5f1621bdb613	fe0454a8-8618-46f4-b759-9f97c032cc8d	-29
9c62b9c5-9899-4215-8eb6-7552c5f86f67	e90621ab-e554-4eee-9d6f-e3ac159e01ff	b92ad405-7f62-42d6-88d4-a1b1403fdde2	0
9ca0b540-be9b-456d-94cf-4c0f0ca2402a	43181bad-64ea-462a-a954-b93ffc6e2a33	d693b53e-22fb-434a-bbf6-c1c0e442d6c5	-19
9cf9e6aa-b5ae-4a51-a735-c95028072c7e	e7b29802-a036-4836-a1b3-df44dde647e9	806cd9a3-8ffa-4e6d-8a45-4fb2886f03f0	1
9d20bd3a-09c0-49a3-912e-5902d839d23c	d384806b-9287-4ab8-94cd-2d915f926d6c	1ea9dea2-94ab-4244-b532-871e9978a5aa	0
9d47cac2-2778-4166-81d6-ad975f558cd7	500122d5-8475-4b17-abeb-1c4cd09bdae3	1f8c74b5-fcb3-43a6-a4f9-36ae3b45e849	419
9d4c4696-2674-4be3-820b-1347ec055148	8ca5421c-214c-4906-9f6a-b1aa3a833c78	ca57604f-ff86-4272-aa5f-d7c3c9212f03	0
9dbf863d-4aec-4909-a82f-a1c3557ece32	83cd9c0b-92ed-40b7-89f0-f23ddb6fef89	6101a93c-5c29-41cc-8dfb-1ed1948937f8	30
9dcfbe20-0e06-4925-8a28-f1fba235c028	c60681d8-8695-401b-b5eb-661fe2b80d19	81a1c7f1-6e7d-4cf4-8b00-2c89f8b7fe61	-7
9e2d6e33-1411-48ee-866d-86fcc97d4002	80118317-82ec-4eb5-91bd-1314717bc18f	5a5bb462-189f-4c45-b182-11ebdd9cbb10	0
9e35aa39-f5bd-4e38-9590-5c19cb1b9528	578f1121-f7bd-4dbc-9ece-ce2a57d0e1f8	44c60878-ad1a-400a-94f3-a8471aa02684	-47
9e67b1de-4c3d-4d12-b527-6edef152d18e	f40522fe-8a79-40a0-98ab-eaf4c4103063	3b54c14d-aa69-4a9c-8fc4-bf64b4ba9792	-1
9e7f8882-f625-492d-b0f6-ceb3951224ab	a5c1f81b-d2fa-4969-8fa0-c36ba9224f0a	3cd74c05-334f-46e4-8451-409bba247405	5
9ef253fc-e0cc-4268-bc96-cba51ac43791	f8790a4c-4570-4ab6-abb3-004780a19223	d07707f0-1745-4e01-9738-e5ef67cab082	0
9f17f231-0e59-4898-8b55-84d0b2a14a2d	59396d5d-e7fe-49bf-ab96-efd8f1e077af	ce638cc9-4cd9-4313-8201-cdf1d3c46d02	-7
9f596290-248a-48bb-81ee-6ae126ac4a19	b6a5726e-da76-4e40-afcf-b1b2fd0901a6	dbce81bd-9880-49fa-ba63-f99b0f5a4b1f	146
9f64a4b6-ed69-4f4d-bd90-31b904b308c8	257b0588-3ada-455a-8fdc-010913154a55	356db882-c3b7-4f94-a4ba-53a2d07dbac2	152
9f67269c-f984-4e11-abfa-5ec9b0e15158	2b9948f3-782f-4329-92ae-9239a7ae2ec3	f93beb9f-e680-4cff-a217-f09d32d4bbde	0
9fc10ac0-d6db-417c-8faa-c2a50efe23aa	25c4a640-fe63-471d-8987-6414e2cdbac0	645a85ad-a703-4b5a-b86d-687c9616d1d7	126
9fe03638-85ac-4b6d-ae90-17bdd6c4d9f9	80695069-e289-4987-a01c-7ca95cd3582b	fcc56d2a-9d7e-4c13-8668-8bbcd58d41fa	33
a0275a97-6bc9-41be-9a4e-2d4b5d7ee1e9	721e1898-43dc-4750-a188-b3539df2707a	b2fae426-8ea9-4931-916f-d7f5ac62ff85	0
a049ca70-074a-4916-87d5-7d5b33d76d37	3782ead3-64d0-4b1c-b10d-9792051ee040	1e6c11ab-0763-4f74-8381-770654f096c5	17
a04df56b-1dbd-4c28-bcb5-88cd06566903	be559771-62ed-413c-9c67-f99e09cf93e2	c81615ba-1485-426d-98e7-2217b4567cf2	-2
a065950c-e745-4778-a0f5-2242e22dae4a	2304fe26-ab93-41dd-8254-100c96872fcd	ab0f3d4d-ca7a-4041-a7a0-4166cd83dceb	-1
a08256db-7855-4345-b3f9-859d02eb08f5	3a4e0f6c-e700-4fc8-80b3-dc2781a5c1a5	b11c96dd-8f04-48b8-917e-a9d891896beb	99
a0826638-4b52-4dad-b593-c549a148a969	1f87188a-77d2-44d2-ada6-fb90bd758ff4	f4c00761-e416-4cc1-b6ae-24311121675e	-2
a0a44036-a5a3-4f3e-94b4-85ff2bd2d72b	da97a593-c231-49d7-80f4-ae21f3292de8	e44444b2-01b7-4c69-b510-43cc5ac139e5	-34
a0e135e0-9e86-4dbd-95f3-62e6162b7416	23f2d133-2997-46df-af09-26e4e9e6e3e8	1013789e-a84c-46fd-8a18-d5bc2e2f0ded	-7
a13480ff-3ed6-4adb-828e-dae0822f2b71	239f03fe-4053-4553-9330-e2e4f4c8f12f	393f3c3e-3d05-428b-a606-8fbeec18d011	69
a152a83f-1efe-48fe-a0bd-3ac6cc2bc9cc	42aefc51-92b6-4e6e-a626-2ff8de3c4cf3	3aa1dcb1-a814-4e30-9bc2-523b4226ade3	104
a16456d8-dce9-45ec-a248-ff3644a8b621	b00d1454-540c-4a30-aed4-4adab077f0a4	739fc108-6294-4f05-a1b6-9d71c54099f4	0
a173cdd5-042c-4867-8ad8-e9e66f9e8eb8	e21c5293-ac0b-4818-bee4-f9ed642841eb	ac9e8ea8-dafa-4f7f-b4f8-ae3afb6f5517	0
a19accde-1ccf-46eb-8a68-6d21e9abb6cd	eb111665-eb13-4ee3-b6b2-c91c1585806d	20e839eb-1b72-4ca6-a064-d00d0b8c8ac7	298
a1b05d82-ce75-4a72-9fd5-adac902c7dd9	8b146822-6e84-4486-9118-69f4d83d60be	7c4e3fa6-b58b-4bbb-b889-466b187a6a0d	332
a1cfe0a3-e2c4-482c-ba37-739cca23fbd8	7706eb6d-7f54-4c10-b20a-64f92d7f0bbb	87d6e54b-def6-4628-a749-c4ec0cd61baf	98
a22fffab-3bb6-444d-9aa2-487c951b28c7	4aa3a668-3fa7-4fe6-b371-0175555a0cee	4e8e2c6f-299b-4b4f-8e68-f32af2fec6aa	-2
a24489f8-5b53-496c-bcbd-4e7c1fe8ff4c	61a28fa9-eee8-416c-9b81-18d6277f14a2	06dcf285-f573-422a-8803-e69170b977c9	-1
a254f3b2-3018-4024-af1f-f46b2bb46c72	c54cec67-1d01-43a8-bfda-75ac42fc1b88	b436cd64-ac87-4763-a697-00a607aa86cd	75
a2664058-8e7a-4e77-8119-30db175bcef8	4f79037f-c687-47ff-8dff-b15afd17186b	98ddbd72-1c2d-4f58-91ea-8fbd927365f3	-21
a26f73d6-9ddd-4a15-a026-2db549bdbb2c	ae6725fd-b7f4-4005-afad-6f045c6934e6	b022219b-9617-4f8f-8afd-60f743726c01	-16
a286eece-19c8-4787-b238-f35e8325d687	9b9dfdb6-80e2-4db1-8d0b-0faf438b8df6	eda5e384-5949-4ed1-a602-e621ed21c6bd	-237
a288041b-00fc-475b-8538-789892a75a3a	0ca27e45-513a-4942-9502-778bc7c738f3	aceeee3b-cfb9-4ce6-96ac-1c7088d24b1c	-1
a2a3a6f1-d8b9-4c21-91c4-2b0cf4f7ffb3	34b9f067-afa1-4c58-abf2-84eb98555b6a	d25cc2d7-078c-4a17-a853-5988602c466b	-5
a2d3e1f4-7db4-494c-aace-f137370ecce4	ad2e857e-499f-4e89-bdbb-ae68d8b86278	8349123f-4991-486d-835c-0ad9adf3c076	-6
a2f2c4ab-a488-4118-bd13-b0ae4ade7f0c	bcc76526-ae44-439a-a555-ba6d59a8d501	00e9cedb-b470-4c90-ae16-91a723298abd	0
a2fa5221-4922-47cc-85b6-d6ce44ff802d	f0b789db-8d12-418b-b445-20155dc83e8d	60eda0a7-29a4-44a2-afa2-140d3326c094	40
a2fe1496-92a8-4920-b0bb-3cb1ac94be6d	cdfb863a-a474-49d5-9ce3-6f0a02beccec	d85c18f7-caa3-447d-a187-c0386c94871b	0
a33e68fa-7223-402f-8633-2cea1bb6670e	98fcba2d-d21f-49da-9677-b70c92d8c35f	32b535ac-b70b-4615-bae2-b90f89d50b89	-2
a349fafb-6b7d-429d-9346-9e50b778adc5	e9dcbac3-949c-4823-bb41-ee6979799d73	e7d6d769-ab0a-423e-87de-0fe4a4378124	-1
a395fba6-b6df-4ecc-a17b-90cef3c78a83	757554d4-6b2f-46ac-8997-239a1db62007	7181c651-0a11-4a6d-b99c-f97164a983ea	354
a3a937c5-5006-4275-a8c7-faeee10dc48a	a47b748b-c3af-4e81-acca-14b362e10f4b	ce72df85-983b-412c-b74d-c8f885a2a467	-17
a3b11f3d-8761-4a6e-ae4c-0045bb0d25c1	37e55db4-d5c9-4460-8dfb-c8974045f9c2	e96337bd-841b-4a4e-af0f-3eb586ae97c1	2572
a43e4575-4937-4ccc-b949-09188adb480e	13bac12e-9046-4850-a44c-2819a9173a82	817bbeea-9eae-426c-93e4-36eefa2b86aa	33
a44b510b-a0eb-4b02-bb00-a7cc1eb6df78	7d2bbd8f-b3e3-45b2-9de3-af38cb7a1c50	d9c6bc74-08e3-424c-a4b0-8a6ef8e7e6d5	0
a48b5b38-f2e5-4050-92af-e15b56824a72	890d2225-30ce-43c0-baf6-58983e9db27b	14b2dc3d-f984-4138-9a6e-5b39e74e5629	-60
a496d735-7514-4604-b448-ec185132e57c	1200eb66-342c-41b5-b5fd-1a1b7bc89565	9e699324-ac5a-4725-8f23-3583e9af3219	2
a4ad0815-b095-482b-bff9-37c27ee9fdbc	41d7fbe6-d368-4253-af1e-75bc3ee23b78	7b157224-9c81-4097-be5d-aa0ad14bbafc	-5
a4cdb889-c173-4ceb-a945-252e1d284896	ca75a234-0229-4843-8cf7-f8f49aafa651	07b88d5c-6bcc-42df-befe-b22eb0f7cd8e	-15
a4d25a7f-2d70-4302-90e1-00cd515e074e	f31116a8-182e-47e0-be03-6c66ef958047	808b2ce9-a5d7-4835-be29-830085d88a25	6
a4e4d1fe-a9b2-4a93-9511-982536727d09	4802d2c9-ef38-4a43-867b-9077cef5bbe8	b5832e80-a3b4-4674-a13c-a904dd6498b7	-63
a5377abb-242e-4828-90d8-ef42cbba994a	603eff17-98dd-488f-affa-cbe56635c217	19052bee-9912-4f6b-8720-540343007a5a	3
a53f1f76-aace-4a00-839b-a0189e869ad0	04900df4-75e0-4b6c-b842-7f06cde513ae	9dabeb33-0bd6-43a8-a0d2-3848fd69438a	-1
a569988d-23a3-4a76-b75a-f9e5925fba24	5b6dbfe4-be78-4e29-8391-ec36b6f8f048	193775ac-1083-481f-b88a-4c85e5d4d548	-1
a57a5f31-a65f-40b7-9ea7-3be67cab13eb	ebe2b7da-1ff8-48d7-806c-5154edefcca2	b0111444-66d9-4676-b651-f3e4d9bcdfc6	-1
a57fcbea-7a3e-4cac-a781-78dcd1b92c81	26d1d412-b923-4f74-b026-a7d324ee88fc	62d7b65f-aa7f-44cc-b64e-008f62ddd6d4	103
a58feaf2-2cc7-42bd-a46f-639eb1d00df2	2354cd88-5450-49fa-9d49-b7e918c01ae7	b0b95ce7-939c-4d68-9fd6-297522ccf606	335
a59038b2-2104-4793-a162-a344e61dfbca	21ced895-290a-4a56-bb85-7f81d24e34a9	debb40cc-9525-4005-a24b-7079c272afaa	4
a59d85a9-e1e7-455e-bd08-7758573b4c60	3505ddbc-57aa-41ea-8812-9de0af576b63	8a04ee40-fbee-4fae-a7e8-1f11ee3eb12a	0
a601ffb3-1810-4572-ae64-48d8578d91c0	762c5d5b-7b41-424d-9427-a90024bee07c	e4f10bf4-2a14-450a-a7bb-a914e5e09e94	170
a6111f67-4ca6-4783-95e8-584a757fe509	8087b257-1afa-4195-9fd7-4219eb306c08	3fc438f8-886e-4c62-be55-1c64b9e39a23	0
a6150626-a919-4e70-bb8e-b5234727c470	6544a06f-11f9-4db8-9aec-86f6f41f0b2f	5fa51418-fdee-415c-b748-4c87888e009f	7
a618ca18-942f-4f2c-8d60-8176d5f1c040	ff0b26b0-c4dd-4664-81e3-9c482b58655f	aa681ffa-ebb4-415b-83e6-793767f4537e	32
a6758fc9-5415-451a-859d-ecab943c3d28	f0e3a923-9a40-4ea7-9721-c4725f0070de	073437ee-e5c3-4ec4-b151-a71458dbf60d	-1
a689931c-7a77-409e-9d77-c8d1ad93f347	58f5224e-348a-445b-ba86-c9d44b85f026	d644fe1c-bce9-42ba-a490-43befda7365b	0
a6a6ffb0-0f47-4f6f-99e3-3da124fc7523	c89b613b-a3a9-437b-a804-5466647e3f59	356768ef-c90f-4583-8426-1e9d53984187	-16
a6c46f7a-36e3-49be-9ff5-77dea471cbae	3c19955f-c50d-48ad-bf18-62ae0561317f	b0e34e69-143d-48b6-ad94-e00867dab5c2	284
a6c86ca3-2cdf-43cf-b593-6240f4aa9ad2	86a64d48-4f73-4ec6-b5b8-144bf6457dc9	91eb2862-68d4-4710-ad1c-b904df36db3d	0
a6ee5583-c581-49f1-82d1-a5fa20c5f723	0eafe984-add8-44cc-af8b-e3b0e386140c	1ff486a0-aab6-4199-97bf-ec1bfd490608	91
a73eff59-aa85-440f-8a91-0b16958f6154	9a1136f1-95c3-41aa-92ff-0fce0dcb4909	d6a30bc8-3447-429a-a9e2-b439ab687aac	15
a749416c-1db2-4f4d-b64c-d97e93c50839	4080ba48-6037-4f49-92e4-6b68ae15ef88	c6bf2dfa-01e7-427f-aa28-b226f9efb9ba	-3
a75d0b1a-7729-43ff-bd9a-0c618b58d34e	df8e328c-7157-4319-ad7f-81597e19375f	7c300c33-6b1d-4f70-9a27-22608de8d95c	53
a774c4b4-27aa-4101-9d02-32a62d54e3fe	043cd2f0-e1c9-4ec0-b247-a1905b4778c2	e7522a80-9c53-407a-8715-5b4a67488e86	11
a7a70d51-8c53-4f56-ad7d-6e26373cac49	ac0dcce6-c497-4ebc-a840-a0378ec42746	036b1204-8e59-4ee7-a1b8-b376d31eec78	2
a7d3c3dd-30d6-4122-b957-cbf55f210792	f6bc89be-47d2-4b79-a466-753a4fd7b472	413daa76-89cc-4d30-8b87-abfde3e73ea4	-3
a7e10df4-ba71-467f-8cb7-8b49706ace52	6ba7d729-1032-4113-977e-c173003ecc45	8d15ff64-347f-4097-a9f0-9219c82822c3	28
a7f5f052-0dbe-438d-92c9-0101e68eb99c	d17909a1-dc0e-4c36-9bdc-38f92b1b3191	c11d4d30-e53e-4a92-8054-0d081ab65482	6
a80c2dff-aec1-46e6-8e49-722f74083a0a	f8746f6e-9203-4293-8a5f-51614c2c7fbb	f5f14980-cf8e-4c1e-af34-052a4075db6f	3
a814e97d-2660-4e2b-9e7f-62a53b4f4744	237efb9e-3a4b-42c0-955a-3291e046308c	8b11d561-3a5d-407a-b09d-5481a3e74511	116
a84b29b9-cef0-46e9-9452-e65ef6dadd5e	494274c5-a289-418a-96a7-e3f6cba8f640	423349cc-d45d-4009-902b-7ec4903cd05b	56
a859f431-adba-4b07-8814-d9590983d1b6	f32aff91-a8cd-45c4-9169-93adb59bbc3a	1e82f88d-2e2b-45ca-b685-83a7192c5cbf	23
a8688115-729f-45d8-889e-05c6b3fdddee	3734cc73-dbeb-429c-bf5b-5b5e1ae8d484	b2dd5393-3fac-44c2-b2ee-f4dc8e5c0590	48
a8a978cb-6e32-4d56-821c-0693760a1139	18a9dab1-c826-4e7e-b343-3e233ad3c5c9	3bb86f57-1ad1-4132-8d9f-c0ce6da3e473	-17
a8e38b6f-a4c1-4c63-b87a-f12d6f9036c3	f9ba37d9-821e-4862-8437-f6a1a9b880cc	0c24482f-54aa-42df-abdd-07855cf4b563	69
a921a7f6-04c5-44b9-b2f9-5ae4a5afea87	184723ec-2785-4d5e-8842-455a05af42e1	4b981287-bfb8-45c1-b214-74272ddd437e	-969
a9a5e503-1c5b-48df-80e8-683f242dc9c4	8fe7518b-384d-4bf0-a4b6-3f087dc3ddd4	5c6ee30b-e688-45d2-b022-bb6b33584d9a	44
a9e43a7f-88b8-4f7d-83a8-16ebb1aee00e	162653e8-16ea-4fc7-be9c-1a91dc870b75	066f569f-e318-4e93-8cad-8d729096ff55	72
aa112f5d-591b-49b9-a8cf-d05ee9cf1180	64abc3e7-37a4-4ffc-b17b-3ea65cd2de10	95fa1269-6fcb-4fcb-ad11-365d03b449bf	13
aa164e1c-9ee4-4490-a10c-d5d3d7533f95	d514dc7d-d762-45a8-9857-5846944ade5c	84cba0d1-2e4c-4c02-bfcf-30afc856a8d6	3
aa474f86-4da1-4104-8914-60ae465f66b0	6b09d534-ce07-4ed9-830d-adeb234a302c	faf03f15-04dc-4524-8887-46bab9e716b2	55
aa5578af-48ca-4776-8fb0-0800d2a45f43	bcecccd4-7e46-4aae-b57d-ebe8788186d0	63bf1643-5a32-47a5-9d6b-dfeaae42e13a	114
aad577ca-a9b1-4cf4-ae29-c232f21f1002	f44a96e1-e111-469a-bec7-be5d970204d1	631564e7-3b03-4797-b6e9-a0243a0d082c	-3
ab1de4ac-69cb-4427-b2d8-92982517b8c9	043a58d3-84c3-44f9-a218-454a1d9fcfbc	ae66d56f-f958-4c5b-92d6-57ef4ea0b0af	37
ab2bd0df-ccb9-4db1-aff8-dc96014a8e2d	96f8278a-981b-48ff-87d8-7e99dd599cd2	1bcdddeb-1765-4335-b94b-db7f04c35331	-2
abbca3f9-c0b7-43ba-ad21-9a1ab2d0a74b	3b30ed3d-2ac7-4ce6-b311-d5c11eff5b36	6b37e85d-9590-435e-b416-d31a8c100243	1
abc5b22a-d16a-4755-a527-9687f04715e6	a1e67873-2031-48c4-b22f-55edd174b0d3	a76a40ca-44e0-4b31-bd95-a59ea69172e7	0
abcc77e4-5d26-4a78-85ca-741a9da3512f	f0c406d3-d05d-4853-a675-f5f310fcea02	3f9f8a46-123e-4ee2-b6c7-07815c18ef78	-8
abd2b082-fc78-43e4-8738-ddc9c7cb2d09	7664a64b-3b7d-49fe-8654-5cb9c69ca294	af745a95-5278-423b-b1d5-23fd5520f46e	103
abe91e50-26aa-42fd-b233-25ccbc285a6f	d448a9df-0559-4b95-a9b2-b30c1bf5af71	91b40478-d389-4ca4-9fb6-a3fbefc7abcb	0
ac0f82c0-c481-4692-806d-a4fee91f3d80	477c8908-8049-41ce-bcdf-403ff6cee46d	ad881569-b361-48f3-85e9-8530e6ce4182	-88
ac17241b-bde6-43aa-8316-d1bebec2ca42	a42141f3-244b-454d-a22d-d693b305b7c5	32c14772-0a24-4f71-981a-f8463b0c1769	13
ac3752d8-f0f5-4a2a-b61d-11128c92bf37	42c723be-ed59-4755-8f3a-39816bb74f58	7344541b-d165-49fd-b41f-05046374eb49	0
ac4068b9-a9bd-435d-b3df-ac7b08e8a9b7	ca411c4a-4f6d-412b-939e-32df88ab275a	af772152-a310-443d-b3f8-64aaa7a6216a	0
ac528215-eeaf-40c4-a8d2-a217f0835e3f	9fe843a5-1c11-455f-a6f2-72ed702178b4	8e53da28-05a8-4037-8b53-60f422fe362e	13
ac556451-2162-4fa6-9b9c-e4e9692a92e2	983beaf2-299e-4bb5-a830-07f0f7456500	788fe60e-f404-4922-b702-c241fa9efb0f	153
ac6399bf-0e8e-49eb-9ad3-c4d9c11f0b4f	c6a6998c-89b6-4bca-b911-26d05bb3c4f0	5b76ffb9-2efc-4ba6-b56f-55baf53e896d	1
aca7b3f1-1ff3-4211-8c4f-05f60572d36a	b065a9ad-a229-4bd9-9283-b21bcca57721	a2118682-8ebd-462a-a89f-6f28a309972e	63
aca9bf32-84b3-4c95-a6dc-a73e9f3b2f85	a5fec290-1beb-4a4d-a107-102964d4f548	d07b9d45-a5b9-4958-8c54-719c08cf8e79	-2
acb5d521-5753-4f1e-b1a1-944636d81983	e82061b5-f267-47a2-8a30-06d22979d6b6	1127a9b0-edb6-453d-88c3-176746e72d2e	160
acd165f3-75af-48df-b1e0-f7b32b797a6b	72bf1b0e-2741-4bd0-909a-705f6d02f0f0	f782bb66-fe7a-4667-bc5f-271226709ddb	36
ad68ab71-b8af-4b60-b838-001c27da6a5b	cb3848a8-a31f-4264-8a7a-4b5019339a8a	0467fa89-7721-4c7e-9018-66d98393498b	-239
ad83c88e-0dec-4962-acc8-1688b4560e56	f8d6a17b-373e-4b8f-a992-9f6857424435	d083ca7f-9c16-4ad0-8d1b-b59b9fa03119	0
ad929649-196f-41a1-88f6-7bda34c60fb0	befdc79d-9d31-4667-8cbd-b4cdbc155b21	b0a45995-76a2-4a69-b433-25a889e0ccf1	105
add0d0bd-dfcd-4b6b-9033-450050ca97a7	c1f9dcf0-0bf6-438a-9f4b-0fead0c78731	345a30eb-5f74-4e20-a207-ae248710af8f	26
add3e9e8-f603-42bb-9bc5-929e05be24a7	872ca0d4-490e-49e5-9e49-68f4a2ba5a5f	dac60cb1-679d-42b0-8c57-b6320dd1e210	240
ade3550b-5735-4d99-8039-d9dd74ce2b47	fea46ea7-b2a7-40f9-b180-51d31995b215	3fbe6b3b-e571-4bdd-a5c7-0730d0fec41e	-11
ae3a8bd1-f0d6-4159-89c1-52f0bdca8879	29b7e5ef-1793-441c-a5d9-cee8c49b0ae3	ef0e86be-4d45-42df-8658-c78ee8fc714e	-11
ae694f8f-227c-4ebb-84ba-e53141fe1ed4	ad122f11-5a35-4cdc-baa3-0e383317aa38	808e8207-0645-4bc5-8423-39f21a39ad69	62
ae71385d-2941-432c-9c78-103a8848f795	22a1c119-6b5d-458c-87d7-0306aa384940	989e280a-c542-4ef7-8f26-74e070bbcd05	-6
ae729839-bcb6-4720-8c12-145b0e4465a2	f71efc6d-0ae1-4eee-9a94-502507bf7087	090e7bbd-0d07-4e14-bb52-eac11aa803bd	34
ae79e72c-93df-4dc8-87e9-52ed09e0b188	00e53abc-31fa-42b6-a302-3613d29deff9	93acc84c-0879-4619-a8e2-17962f761ac3	-1
ae7cbb4e-5ae2-4130-8bed-1156e86fa621	fb93cb33-0222-477f-9e26-e1d626a1f72b	c35a4eb8-1aee-40ac-908d-46f04f4cb33e	70
aea63873-c889-439c-84c4-b4b1ce33a55e	8f4715ab-339a-418b-9398-b18ccce72f07	91ae7e27-55f0-45fd-b1e3-6e278d8759e3	32
aebabbee-7be1-4a96-95db-c16e4e213de2	77d72126-420a-44a0-802a-1498e9f12af9	bf4437f9-0b38-4b40-b6ec-96fdf5bdb96e	49
aec311df-f11b-4b86-8c29-64fcd705bb60	57add5c5-9046-4ca4-a68b-9297e27aae92	d923ccca-0d2d-4d35-8cbe-8b4da9f1d007	154
aee8ef6f-dbb1-4d95-a19d-41497667e996	ce54820c-ce4f-4b8e-ba6d-745394bdad13	54564e61-4c17-424a-a98d-f5fb080928df	1
af0a2535-73e0-4d3b-bfc7-f4d19384035f	22bae44f-4caf-41dd-93a2-2f56f02a25db	1dc8013b-90d2-4dd2-bf28-d9cfa8a6ec2e	0
af2a8604-b136-458d-a2c4-514ece8e3be2	635cb372-c91b-4cdb-bacd-96bfb15ba3db	38bccb63-edc3-4527-82b1-c00f33502bbd	1
af2b69e1-16c2-4bc1-b76a-ecfad80cbfa4	e33ec81d-95f7-4288-8a8d-d2c8d19cfee4	bf6499ea-9c87-4147-8290-d7e3b1d76313	2
af720b54-36c9-4935-b8a5-76dd175cdac3	e27265f5-b350-45d3-b29b-33a22fffb776	cbc7b505-89d7-45d4-9791-07df168a0610	2
af87ae0b-0025-41b1-8aed-7c25df78af33	1c0cf468-4ff5-4890-90e5-69bd05a08591	892b630d-82d0-49c9-af27-34c315bdf55a	140
afcde5c4-5b1a-4200-afe0-25a078806872	82d4d299-3aa1-47aa-8c9f-3c82a28b2475	582e50e5-11f7-4644-904a-6fa81d7ca7c6	0
b000e7ea-16fa-49db-b3a8-b4fdff3e0a7f	81681ec4-b500-45a6-8c01-36877c83dfe3	31ead5c8-b939-464b-8f98-d26e80f25ab0	0
b019de4f-183d-41e2-87bb-920d762dbebf	3ba2c5d1-a6f8-41d7-a9f4-5e73638b4cab	e3f6ee54-e34f-4501-93cc-0534ff2d5963	4
b05d0db9-475b-4a3e-bd58-545ce4eb9e06	80b780f3-e7d0-4c5b-b953-a2ca3e8c7f9f	e52db24c-bcb4-4ed9-8e60-695f560a9c89	0
b0792d55-0fa4-4a8a-bbf8-eb9bb285dc2a	373a0443-f0c5-4fe7-814c-40ef86166c9a	17d4345a-f299-4b85-8f71-50107065ba41	6
b0b46534-b591-4332-8824-e8d6525716be	cfb3a7ca-dfe4-4d10-b3f2-b84029ed4e3f	c5ca0974-0d9d-4d23-a0d3-686369cd03ed	49
b0fed81a-d2ee-4bce-89db-ed143830b76f	58dd0f9f-e5c9-4453-bebe-63a8bba93358	2315c64e-cd4c-43d3-b2db-abd2ba9e3408	15
b10748a7-f020-463d-916f-26ad685b0380	bdd7b913-bb8e-4c4c-8738-b61df3746607	599f769c-a06d-41fd-a713-f176e3282d1b	-6
b10859ed-6746-4296-ad73-8be16e3e9d31	625b1e2a-c541-4aad-ac8f-256b3531bf4b	d4c1f6cd-1f59-4b60-8606-748010ec05f9	0
b11b3277-3a1c-4ead-827d-1d08f48f7d25	56a90f39-2ed1-48d6-bc0e-9b1c64e72988	09927b90-7e75-468d-8d65-7718f76c5288	10
b1208886-e78d-491d-b6af-a829003a6337	aa7aebde-c862-4721-8e09-fb3008d9bf91	dbcf012d-ca3c-473f-9178-c2ca0883c414	-36
b15f18b5-8070-4f0d-b922-3dbd2304f7fa	edf47986-a8f0-42b9-8787-41aa0dfd75ab	93a603b5-5ff8-4baa-9d6e-049e77d865d0	-1
b166450c-ce5e-4051-a3e0-acb5b9324c09	b41fc370-fd6a-404a-af0b-753c9d7eab37	bcb8f82e-17e4-4a32-8312-b806007ecaaf	40
b1c8f1e2-8748-4fcf-9ce2-26af7653945c	983c49e6-763b-412b-a6eb-2953a52d6b88	e31e0b8e-1c97-4341-9bb2-f775ac88d4ca	-7
b20f4846-750c-4c08-9274-4da48d0c19ef	08654567-7ee3-40a2-b0a7-4ccb8079c175	74c28169-8d86-4993-b919-f08264f03fc5	53
b24d8a96-1e01-484e-83e0-aaecb721469c	2e00b34a-667f-49cc-9ab0-d2d5e932a2d5	6fcf45c8-7648-4efb-8cae-4f0a58b02cb2	-1
b260af98-1cd4-4ce2-bbcd-d33bb8da1eca	1d8493f8-6322-4bed-a9cc-3fae774c0e78	769a1d78-0ec4-4efb-b023-2e094f5f1f06	0
b2ccb42c-4e31-49e3-ae63-31e885267c71	1bdccaf2-ab7c-4a74-9e8a-3a8adf3bfe69	e4a14554-5c97-4250-9066-9984ba02be2c	-1
b2e39831-48f7-402e-88ab-6778300b54a3	bc59c02d-cf5b-4b9a-9b17-f3dcf5b4a620	532d1dfd-fcf7-42b0-ba29-3cc38c23cb99	11
b322defb-dbf4-4eee-bbbc-ee7f5e427ffd	bd946117-748d-4538-981c-cb76effdca77	7cd54ec8-aaf8-4aa3-b679-b4528d2352e6	904
b3782d8e-01aa-4873-8dc4-bbf678046016	fb3562da-66e8-4e2e-9719-4a1099b90c1e	8337ce18-8b6d-4dcd-ab34-77e84c9efcc6	144
b38172c0-9cee-4fd4-af95-08e1c33ed1e6	e7e7925c-2c41-4f9b-bede-71e99f26d466	7619df8b-5b1b-4f3a-92a0-adf3354198ab	21
b399c5a7-d531-4c2e-a392-cab4d9988d0d	b69dd0cc-526b-4004-859f-42b651154916	b7a85a4e-94da-4331-b505-72aca4fedcb0	90
b3d42e42-bbfd-4486-be00-cb58c105c8e7	df6f1cc7-a6df-4077-9272-0b919df2cefe	7deed305-9db8-401e-aa69-2b01bb9e07dd	-2
b3dd12e0-8beb-4a1d-bf49-7060fc1237dc	03c2fcbe-caf6-4fa0-bec3-e0cd1fc57797	fd5cb86b-f015-47d4-8600-f0874bfc1850	326
b3f84867-1f5f-46b4-8fb2-e2aa8be7152d	15c8f5ed-a721-4605-89d2-a7be21af4c9a	caa4493c-b4b1-4aed-afc4-73a0c7aa2946	51
b46c2c18-782c-4780-9989-2300ce472104	edbfb6da-ef80-415d-b4a5-915567166f1e	448d91ed-53bf-476f-ab2a-af15166a74f6	57
b49d33e5-814b-455e-bb5f-0bb7d94dcb02	3de1a3d2-498e-4e24-a827-8a46b109dd1f	121cfadf-74fd-4ae4-a649-ca2218117c89	94
b4ec3751-20e0-4989-803e-361ca9ac025a	b9ddae17-8cd6-4704-948e-2ed7f0ffaae7	a633c4b2-8cae-4d5a-a9d5-d5bf3b33ad82	0
b515560b-d4ad-46bd-a841-9ce04836762c	71d63b20-c129-42b9-96a4-65f47963f7a6	05594d17-a25b-4a73-958c-39c6327aa8f1	3
b5265dee-82ff-4ef4-9059-739d51ce47a3	9960049e-bfea-458d-9fa5-7d688d46f3c9	49ade830-9188-4ebc-b142-0aaa342448ba	27
b5631c26-d7e7-4362-87e9-c84cf5e32986	4f8057c3-0037-4968-96a4-ffb4a4d34b7d	335cf47f-cf7d-4038-963b-b5cf0d6d5389	-8
b57aae2f-dbc4-491b-a943-647ab99c52af	78f6f3a0-d7ac-4a34-a101-319432d64aa4	71f018db-50f0-4f31-8bd3-7103337fbaa9	143
b5dd4691-5c2e-4643-bdfc-772e9cfa1453	919578f3-9c74-43cb-8434-5747da1a0e54	93e89622-184a-44a1-9773-973bb5a7cdfb	129
b604a2c3-006e-4693-a937-752584d5c1b2	8d747333-d75c-4c07-8662-b2cd3b66a6ae	f343256d-3d7b-4992-aa63-d0dc97dbf64a	28
b60cf700-ba86-4749-9b9f-b36ed9b4cd20	361f92d4-479a-4978-aa7e-ae71b85e11c6	a7e69f8d-6271-4ed1-a0a0-d29647584cb0	0
b6429ff5-223a-4efc-a593-f840feda6a57	5a4af8fc-b232-4930-8379-6b6eb36fc809	fcc8288b-7630-43a0-a473-7efb00c93996	11
b6bc5c45-b678-4b0c-bf58-862811b2efcd	db3020bc-e9a8-4ff9-9316-e6b9f3c3f2b9	fdfa9415-85f8-4123-b6a7-f46367be1998	-4
b6c2c362-5b27-4763-a8c9-8f25c56b4589	f8442cc9-6c84-4ed8-8d4b-36e363a3407b	0dc5df26-2ef6-490d-99f9-9a905a00449c	114
b6c6573f-cbc7-482d-b6aa-5344f57097d3	3948d3bb-7810-48cd-9e91-081b3656d525	96010ad0-be2d-4e63-93b0-d6a03725f06f	5
b6d7b962-47a7-425e-99ba-6a85c5d5ca99	ba40d35b-df7d-4cd2-8d00-dc1f87f9fa62	09ce494e-e65d-4891-9e4d-e4c70628475e	26
b6ef97c9-138d-40df-827e-6660e1c813c9	3fb326de-a1d4-4186-bb86-26393d394640	ea6d1b30-1321-4d70-ae58-89773c8da166	55
b6fa723f-41dc-4ad1-8200-598b7118e705	29e38889-00e6-4af7-9168-98ca46f2ca6a	203a6d3c-3cd3-41a1-82d3-8faf40c596c7	-1
b74d9f45-9596-4303-8992-044a47b7ec67	3c2ed720-c496-45ac-97d7-231a03044e6a	4d778e4a-7b0b-4b65-8365-d0399bd565a0	0
b78bbd25-d302-4abd-928e-36be8f8cc3df	1479a3b5-498b-494b-b061-5ebf4dc4603c	bed24258-cf86-4bb5-8ee9-a705dab38bcd	96
b7a38d11-a715-4f5a-82a2-3cb02f4f6066	17dbe2f7-bc28-459f-8f7e-cb81fa48143b	7dec25c5-d708-4297-987a-c519d4bd2e06	-20
b7fdbf91-0fc9-4feb-a64e-6d9321add335	560a63cb-6861-4da5-ac86-6653d1ac8a0e	c3001f58-ab5e-420d-939c-0c4025748c9c	74
b80aeb5b-c40a-4d20-b6f5-0a2e1083298c	9e82a118-0bbb-4c7d-8002-91892911b96c	2f054d17-0eae-494b-921d-df0d57bbe253	-1
b88a1762-17f5-4688-8a85-18bd22b199de	fb7870d2-addf-4271-8a4d-25686fbe1901	6aba934b-9d1e-4dfe-a664-35aed00f3b35	-1
b8b1ff5d-5afd-43bc-ba2c-7b5ed2c7f886	7529e113-20f8-40f3-8471-e84ab5224cf6	124457d6-a9cc-4920-8ffe-4e918874c6a4	75
b8b278ad-9f52-49e8-8265-c12cbd3b3351	3e077479-3d31-43d7-8d11-0dc0e848a489	45b32894-aa87-44f4-aad8-a441a389f421	-8
b8cc467b-132c-4fd5-889e-2abb4392614d	67f907e8-afba-47bb-beec-7b037ffc5ace	31a55322-eee2-45e5-80db-d3fee4f054dd	54
b8ee4563-1c37-42df-9fd6-d80b5df14b83	4f0f043a-96a7-4bac-9f9c-3bf420e1bf8f	830fb3ad-b542-4acd-a4b9-302ace9c5e5e	91
b8ee79ae-59a4-4a9e-b04e-160a2a200550	59b00f7e-5e6e-4aea-bf24-1d6ebc5db94c	c8642610-be01-4496-b29f-b94b5ff53014	29
b903e0d3-9f9e-47f8-bc6f-8e179a810a58	abcf6c54-8ba8-4382-ab1e-f31fa7a95a88	2477e0bb-bc24-4856-b1d9-c20910ef741d	61
b907e566-b1c4-42d9-8cae-acae46a77a29	fccb047d-2a0e-4e19-9022-f14a306060e0	8e1093aa-dbfa-481f-b8ec-72f539888144	423
b90d01ab-cbeb-4dc6-ae56-94f8aea9badf	dc9f0019-8df6-4b14-91b1-513d2afcd80f	5d17d7a1-8338-4fc1-ae8f-fed8f03f6576	0
b912f7a4-af60-4235-9750-9e443fe7db31	1d18f2dc-1430-4260-b7cb-4ef84334c287	3bfec454-072b-4df6-81b0-3fac49715f10	0
b948e15f-ff2f-4b2d-8b94-83e747d30be9	45b7590b-84b2-4fd8-af81-795179febf36	b6293826-b298-4462-8ede-c124d804b71e	62
b959746b-53f1-456b-b29a-55c4d327ae78	8fb674ab-4d70-45c4-8a42-8a0d201596b6	335f9ef5-aec2-43bb-8649-b44478608be7	-7
b9685608-538e-4caa-8404-0a53b72d9d6b	6a6c5dd9-da2c-470c-b968-9b3be29990b5	be6de0b9-a4fa-4d4a-8d8d-7a07966c685b	-292
b99d550e-bc7e-4452-ba0f-699af12fed94	e29af134-4a91-4197-97e2-93b6bc4b7982	b75def73-9356-4ed0-8971-83b8d2996f3e	99
b99faf1c-8e08-4dc0-bbf6-0f0a941e29cd	cb1dd3b2-5268-47a7-b8f0-3d8094c58e49	eef1079f-9879-4ab4-a865-fc7fd4f865c0	1
b9d346cc-86fa-46f0-b145-11a7d45ca54f	f7f874ea-b819-46e2-82a2-2e6929936aaf	f975564c-ce89-417d-a944-87027be46be9	-421
b9f54290-c572-4c8b-bfa3-cb8812449826	5a2478af-3cae-4403-9739-972f09705e66	0707932f-0030-4ec2-ad77-8dbb9af0aa6a	0
ba14ba67-62cb-48f5-b950-b1c5ef3e0284	8bdb4675-a6e0-4ab5-bd6b-9468ede6887f	46bfb70a-c83d-4d65-93f6-a91aa2257bfa	-14
ba6e9095-6b5c-40cf-9dc7-74fe1fc6b43e	a9eca334-305a-44b0-81ad-3c34daf5ef83	aab03563-d087-4e87-88ae-64039ae35752	-42
ba75b0f9-4d6c-4fd6-b871-accc6aa8bdd1	2c2f9356-c011-4f3f-a2a6-8654f2f8359f	71e16a1b-3854-418c-b680-96823e5fa17a	3
ba8acf98-ce67-487e-80a7-5e2209e0261e	32e03e9b-f23b-4aaa-9637-8c13b7282b2d	22e7a430-3b15-4e6a-a120-c28e861b6b26	-5
ba8cf585-cff4-496f-911d-8f9d56ec7bba	b898c603-197a-4e05-ad13-961659dea18c	5b53087e-485e-4475-99a5-be1b570b56f8	364
baf728a7-cafd-4c8c-94f1-34b3c59045e4	4cc60fd1-9c56-4c62-a107-8f5a4629fdf9	e58aca73-f090-4009-82f8-b31f26c52415	56
bb168344-3f97-47b4-a4c3-a380ff2b7b00	d1aeea48-af96-459e-bd43-a3ba0d08662a	77a867a3-6a5a-46bc-8403-f4e18e0b0748	-38
bb201056-2489-451b-8285-fd51d92262f0	64cba11b-5f7e-4480-a215-c55c23e7434d	16028c58-e19b-4362-af95-9e423d8cf18f	-4
bb20df9e-a4f6-4aaf-9665-c2099952cbe9	1669bab0-d536-4f45-ada6-55a0111b50ee	708f34e7-45ac-45d7-b18b-73b99fb6da04	2
bb56d644-69da-4ed5-9a53-5fb980850ca1	217fbb78-0f46-4b1d-acd0-f32c6938dcd5	f2b7e0ee-6a15-43c1-b69d-3eea7fc80f97	-1
bbc80d04-7721-466b-859f-605687fec9e6	bb5a6ed4-7fd9-4e94-b878-2b43115721d4	10f23800-a71e-41b9-817e-443d22e1275e	7
bbd8475b-f10d-4a18-9255-ed6ab3e6a4b7	4276ff8b-19da-4b10-a30f-a980cb43f3af	4b0541c7-c60e-4dba-8242-fd167d997711	-1
bbeab91f-0011-4aed-a13d-fe796747fae3	e020861b-846f-4b6b-ba03-e3efee8b463e	ea7b730c-3af6-458b-b16f-7688b0207316	236
bbf277ef-876b-4038-86ec-1eb71d6e381e	9ef9c858-7bba-4b27-90c3-52595b54c755	52f767ed-c781-443d-9511-99fc3d322ed4	36
bbf6c4fb-be4e-4cb5-ac01-2adc39fca191	a5b64faa-46ca-4ab5-9ee0-03e01fb7dde8	306a4e2f-0dec-4098-b30f-1311c90bbe50	52
bc023339-b0d5-4699-902b-1b3b983cb1d6	af7ec702-dba5-4d30-8c83-fe85c83942a8	22dffcc9-cc66-44e9-b20c-be7dc68d8852	-89
bc046608-73c1-4855-9d2e-97d301dfaebe	68213c6d-cf7b-4284-ba47-956c50dc3469	87393025-c54f-4fb5-b054-87db129ea29d	26
bc2cc84b-48ef-4397-bd45-226d4f8ba62d	44a6ca62-5501-424c-ad06-01189e641997	71f6283e-6ea6-4503-a992-3d117f6c87f3	217
bc3f7e2f-261d-4103-8a5d-d6f90a6279d5	9b07e440-727d-4304-a13a-2188f240e0af	db9b3ed6-d406-48d8-898e-3b4d9126d31b	72
bc46e0e2-4477-453c-83ba-6d785d7a85d3	750fc50b-db83-4f72-9f72-547f107c4e52	e68c387c-0c1d-42e3-9241-4cdfa449a851	2
bc8a391c-13f8-448f-9503-36df703af624	b05fd7f7-b86f-4282-9068-0dbef3dee694	f011e731-73b1-40cb-b5c2-672dac8466d2	0
bce463e1-18f1-4d18-8735-361793fef57c	1edecb9e-f04c-480e-96dc-2f353fb36979	658a5e02-c4d4-40ff-9954-03bbd64949a7	-2
bd056479-ffd7-49ac-bf5e-428e6b07082c	8d9b8768-0fa6-4d81-8ead-be0c5c021e62	fb1ada8d-5c58-48ab-82e5-1feebcb25c45	10
bd17dc6c-acff-41c4-ade5-d0b932510769	116164d9-9b4a-43d3-85a5-680017951d6d	b3090a4b-bdcd-47f1-9f38-f82745c3cb0c	-3
bd6d8de8-d1c6-4bd7-ae70-c28265b9e3b1	27ac04a0-dcc9-4fd0-a52d-024e5f85d4d2	93e98fd9-ad59-489e-af1a-76e360900f66	33
bda4c429-05a7-41fd-86fa-be69928c5354	cda271d5-70f3-44cf-8954-f7d860bf667f	7feb1217-b630-4960-bb12-0182f01bab39	54
bdd6534d-6305-4e53-afb6-bef27af065d2	b583194b-161c-4d0c-bf34-f3f659dcd90f	8eacbe7d-3ded-43db-b4d1-c7d8d035bbd3	-254
bdf9ccc4-0993-4743-b9cd-0ce4ac4dae16	d838115e-26f6-412b-888a-ac3d7ee7bd22	f3909477-1076-435b-b5ef-b476884b64e1	88
be50322c-e76d-4b05-8b3b-620d693ad60d	39442607-422a-467f-981b-e60b3650337f	eb4071f6-a61b-4be8-9f46-2b3197156fb1	231
be56a885-f71d-4d93-bdae-679072d44cea	3cfe4019-a0d7-4824-b0eb-08aeef0e37b9	e9779153-c7b3-444e-b0b1-104276f15fb6	167
be6010d6-d8f6-4585-ac75-5da53ae950a3	024c0fa5-f044-498e-81ed-24c3a4b96126	4c6b90c6-7282-44d7-bb24-12a0a33827eb	60
be60eb58-3077-4847-a216-5ff8e2159336	ef27482d-d215-4719-b160-31a2f214c601	812937e1-632b-45f4-b8b0-f519cfcf7a27	1
becac283-cc57-48b7-930a-039ffe9885d9	adf03116-a438-46bc-a7c7-062d86df1a90	2d9f43bb-c0fe-4a2b-b1be-4eb3cedd5313	39
bed4baf6-4ad0-46a3-8be8-219d66857e38	caf41381-d425-41d4-9c8a-5f9f9b62b8fd	a3d5821a-2e09-4cec-8bbe-91dc468a1bdd	0
bf49595e-0f6a-4d71-8b67-ae3776749375	f715afa6-40a0-48b0-a46e-a8b0bd8979ba	ab62de0a-b501-4bfc-9453-9648241ef409	245
bf6c17fa-56f0-452b-8c36-6d401f4b6359	51c0e993-6e02-4900-ba4a-81191ad777cf	549d3792-5847-44c3-943c-3c2856440fc1	13
bf92f5a0-08a7-438c-bff3-38995169584d	d89611a7-caed-471d-98cf-2b404eaf0eb7	2cf35e54-a96b-465d-84ed-720b11cf3f9b	186
bfa670d9-97d3-4ff4-ac12-f9a68cc0c3c5	b5b24ec3-1a66-4428-aa4d-4b7de6b2ff48	7b053018-46b6-4078-a3b9-1e173fbd356f	343
bfcf1d2d-e81a-451e-9789-9024e7dff759	65e0a802-769c-4908-bf62-5038579736b8	27447e00-e60c-4aa0-abba-c1eb6614a440	0
bfe5ef06-bd8d-43c1-a70a-751b42a87a17	8cd4a9a9-8e02-4750-bc52-53b6f213ba3b	03e8d29f-be58-4f70-af77-4548f2f550ad	3
bfe621b1-fbf8-44cb-8a32-af65fd9caadc	51b6ece9-1a7c-42d9-bd84-1c42ab2f4cc0	68669c4a-c69b-44b3-a0c7-6a350136aa93	1
c01584b3-9461-45f3-a247-39270c069089	e91ed5c4-7a10-4538-84b8-3f9c28af93ed	6fec35b4-1804-48d4-9cc3-c7c37b0a2155	73
c029d13c-34a7-4e03-b780-9717a15eea2a	b727d6a4-3323-43fb-9b36-89493f094d3f	c80653ee-a020-4f5e-9ff6-cbe3c99f115c	0
c02c10e6-1c04-4bbb-a4ef-b68947ab87db	c38e9fc2-ae8e-4cb4-9583-d1714baa1cf3	93bcd81b-5010-4bf7-abe3-1d76e959475b	13
c03aad30-d87c-487b-8795-6ff6317dc238	ebf4dda3-4b35-4a72-b67d-3de3f8e64449	2699567b-2c74-40a5-971d-932c9cb0e754	-2
c0477cd3-b884-41fe-b3b4-684623b1ffe5	166d2c4e-9b3a-4b70-b930-09c9de89ab19	c44f0476-a621-4763-b341-17f5a999829b	362
c0555751-6c70-459a-8ebb-3c57c73b550f	34eac1f6-8392-4809-9ad3-0f8a1906fb27	ce723e63-5398-4933-bfd7-6534481f4257	-2
c0888ff1-31a6-40be-b422-183314c173fc	832a2191-414d-4b82-88f5-f1ad036c5a39	056cfc3a-fe31-419b-935b-1dbcbb9ed869	162
c0ecbadd-1570-46ff-8c7d-533efc594083	c87e8083-7306-4d39-b132-0dedfe2cc9f4	7f31a27f-5c65-4214-b583-2222204f296a	491
c1422799-9a46-4c8e-a3d1-c562abe9ec1b	b42698c6-adac-4d04-bff9-32d069d321ef	0d99322d-b599-4d2b-b5b0-b59994136ca5	6
c14d0a71-dd3b-47fd-8e71-2d42af026e31	818125dc-dc3b-42af-806a-43db771079a7	0634a610-63c6-416e-aa85-b2787eb5f0dc	-68
c1514d01-b2e1-4c17-980b-91a3488ae73d	64b9fc1a-2ff6-4fac-8b95-27c4d7d2fd1f	4ba9c3b4-36eb-4d59-a6cf-7e7881471c55	0
c152bcf5-6ee9-4edc-ae12-225d5a68f51c	eb0d2f82-91df-4b34-aedf-425abf8d1eeb	29e8b389-05ef-46ca-b92e-bade2b0a8433	0
c1d455e4-8641-4dc4-9c16-e5f69592d567	a64f840b-b6e5-4391-bf5c-987869fda398	cdf871c6-9a19-47af-ae97-24014e9cf7a7	10
c1d71223-05dd-4a62-9420-bda9e9c857f3	6bc73c77-459e-422b-ae0f-d438f95f843e	bb139b28-2d0d-4750-878e-1079a154b35a	8
c235c99c-429a-471f-97b7-98da4a893d6b	14dbfe58-9761-4613-a9e9-9da8c1c1f925	f15ad988-6391-4f80-bca6-e024ea589ced	91
c254fd7e-cf9d-40e4-b3be-372072b02830	5dbd2237-0ea1-4f54-be54-6f37f324d1de	0cdb3338-b254-4998-9bbf-5be23627547b	200
c26a2e39-9ae0-4f24-8c27-e721229ceeda	98604747-4a5b-4c99-b2b0-fa0179c287d9	82618ef5-5610-4772-a926-9ddc2870d4b8	17
c2c30b29-f81f-4e7d-8d29-ce8e24cb606a	949843f8-09c6-41b1-b431-e8c35c16db7f	f6a0e3e5-f995-4982-ba91-0069ae68df1e	0
c2f67968-ac49-47e7-9fdb-4bff687637ef	a0add75d-7008-48f5-9950-e59acc900acb	ab0de38c-25b5-4ba3-b52f-e45da886698c	168
c3188e76-8c11-4248-b837-857712b440dc	3f902c67-555c-4c2a-8ede-e3a8cd1cd4c6	f6b1d30e-8180-49a0-924d-51560111ad49	10
c362cb65-029e-4c39-bda1-4940c3ad625c	4509989f-ced3-4511-abd8-0c76c9f28bac	0998ab20-6bd2-4f17-960b-84406264292b	-5
c3763521-b2fa-4d5a-bafa-9d83baebcddd	433a3405-35fc-4d49-a7de-18e959fc0e5a	ae25b5b7-9466-4cab-a826-8ea2d6040004	146
c3c150ed-0ee4-412b-a4c5-2155da959efc	7a654f7b-517f-47e0-b93f-71c581f7c56c	8b3b2a31-7e1d-4eda-a8f9-cb9fb94ed09c	-6
c3c54e7a-71b7-4d26-bd16-fe02dd69ae65	bd8b9313-ee28-41ff-92c7-576ac7e93542	92662d75-caa1-4582-ae1e-1f7180af13b6	-5
c3d00034-caa5-46d3-ba35-1a3fcc030574	fb695cf0-a55e-40ff-9f2f-032f86bd9ee5	5756d885-a251-4e42-adc8-47cb87ef4b8c	55
c4022e6a-7a08-4717-b4f0-7a486178390e	4cbd35a5-cf08-4a5b-a0a7-5b6d3b0b08ea	13502a75-d446-431f-9b71-b9d88af13e5e	3
c474b2e3-8984-45fe-a965-08a29f30da62	1b63e5dd-53ec-4659-b918-b9144c83e426	ffc059fd-054f-41a5-8e4a-0069bcdfad65	46
c47711dd-6a0e-4440-8bca-e3373133bb76	e94d6aaa-5926-4b67-93df-54ac7dada558	d5f7b5dd-307a-4d08-af17-44a4596ceb74	-1507
c4997baf-0c34-4433-903e-f10aa75cb702	7c96639f-925e-465b-af99-cd5d5ca71f9a	e075c5e0-e9a5-454e-9ea7-78e237cec5f4	103
c4c27382-b222-410e-ae51-16b788b930e6	2af08f8a-6180-4266-b23e-65e3c6ee3d95	09bbd581-217a-4754-872f-228284002c62	87
c52273c4-5881-4fe6-8f95-91e6b03b46f4	8fa740bb-7742-4b56-9b48-6c87bdc46cf9	36a37af7-6093-47ba-aa80-b6f4226a7d1e	34
c52a82ba-75bc-4616-9f02-eb69394da21f	2d7cb54c-02ba-4834-adde-cefa06acbf5e	cc2e74a9-0702-472d-b45b-aec89218c1e5	352
c54eee81-ec71-40de-a4ae-26e50a5c4fd0	32004983-863d-4d51-b6aa-4fdc7da3efc4	8449d64a-e20f-43a8-bfbf-743b8910b526	59
c55c426c-4cc0-4058-96fc-62c2a904cd8e	977837c0-7249-466d-8db7-6ac1ad0d0fb3	a7a4bbfd-9784-4a11-b6b0-f48695e7afa7	-9
c629931f-088b-43f7-b567-9bdd267ceef4	39740303-95e5-4e35-8b28-013b227afffa	341df1fc-0ff2-4b01-9aa3-10bc0e5a22dd	0
c64efcd8-cafd-4c6b-90e2-61e265a2794a	9bb5b972-bfc8-44c1-aa33-c2a21d42edc5	3723fe6c-469d-467b-b71c-c8f86163a928	-365
c68c8334-44de-4f7c-a6ed-f8ed4d234b0b	4dd88a73-6b67-4a4c-8c77-d586594ad7be	47bd637f-3463-42bb-b090-17a473b175e9	-1
c691af47-af45-4d55-af81-43ca3ad0402a	b3cc8be0-6d6e-47b7-85ad-425ee98a8c5e	862702ed-c0ff-46b1-a265-2e873559d795	75
c6f5aecd-b74d-4744-8c3f-14c76d5d3687	7986a207-377f-4322-b7be-e8df1a7079bd	0499f00f-2ad9-4296-9395-d90ede7d4981	3
c71429a7-e97d-4963-bdef-fbf10a4d7f49	830472fa-64a4-4f7f-8c54-8147840713dd	0d61dde4-51f3-48e6-acbb-9fa243f6d5b2	-3
c714edcb-fe2d-42cf-b14b-85fd7d6d641a	6cd350cc-adc8-44e6-a586-26cd5fe19b91	6f634a15-570e-4820-9866-d504db88a2f5	2284
c7259023-92c8-4f93-aa49-d5869bf5205a	4e99893c-4701-4c0c-882d-e3a37d14d9eb	bc3ee1d7-94d8-42be-b965-22a5fd8922cb	3
c72ec950-e4af-4c51-86a6-2248d6377ff7	f189cbb9-d06b-4199-97c7-fafc47534fb4	95852336-3cd5-42cb-ac7e-0adc3c9e0fd7	-164
c73bb88a-9662-4182-9079-babaaf399d29	662238b2-7d56-469a-abca-5436216a8c15	bb140d4a-a212-4ebb-a88e-7ca4e6ec32e6	-1
c754b42b-503d-4e51-95d7-958ca2fe3c5f	fbeb0d34-cd5e-48e3-9b5d-6df6e4ca9f8a	25113733-99bd-4a62-9d96-eddebcccc32d	0
c76318a1-92c2-4922-889c-073be11dd0a6	61b95e02-79c9-44fa-bc6a-42413e41d8dc	783943b0-56a0-45e9-b5c7-5e6541657531	60
c771a2df-832f-419e-be09-2fb3667b0809	7d4d3553-f6c4-4dcc-a176-01c016f51f48	90b4edc7-f0f7-4a1b-8267-176926d37f6a	-1
c81e72a2-d20d-4eb3-8e60-68f797523951	03ab0897-6b30-4611-96ed-e4ad4ace4cba	f7dd77d0-1a9c-4366-9af4-5542e49327d9	2083
c831424c-5849-413e-abfb-2f184051d7c2	62517ef0-5a48-4f73-97b7-8fb447388c34	92158108-e001-4a18-b189-af354c8d38d2	0
c84e4e84-fede-4526-8d5f-4dbc0b5c82ae	a76de7e7-b41c-4eab-9393-2bf3f30d9abc	064261c7-67b2-4167-bf8d-f92c932f3275	-4
c878274b-b206-4903-a108-299e9926ce94	98f36cbe-f1cd-456e-b516-a5b586157a8f	4294d9ef-b660-4527-87d1-26f322c302bf	0
c8e54659-5e4b-48c6-b41f-89c1cf9f2952	83b695da-867f-4247-a6c2-ba633d6a5541	2f3e09ed-4389-41db-9844-f8068fb14c3a	-1353
c8ec80ac-695d-4eed-a090-0e729e500ec2	d2d91280-ec02-41f7-a413-e0737fa6f4a4	dcd88672-1f55-4e3d-9d3d-d6803420c7bd	75
c9017613-c65d-4aa1-8dbf-a21d92b79d23	660c3095-0add-4eac-a575-ff4a9b041605	e6ddf968-c04a-4d26-a759-6ea188069bf5	81
c947f01c-08d4-44fc-8f57-45e6fd39c85c	6e381122-c8fe-4c21-9413-a4b597edc98f	f49ed7e5-e992-4429-ab16-30a985838233	0
c962685f-a378-4de0-9378-7a8253463790	604a0d21-7e1d-47bb-9fd3-f03ead2be603	296fe444-b763-4eb3-b768-7feeb8bc6e4d	1
c97f7fa6-f168-496c-acfc-c1a210fe9119	c0029751-924b-4cb0-b645-92a781545161	5bb2a38c-54fa-403d-a0b0-0d49bf61e61a	-3
c9b770ee-98a7-4d52-bbb4-0a879c72b533	095cf3f3-d97f-4799-b96e-75fc3abd7bd8	fdc8e348-c5cf-49cb-8bee-1470dc65c590	140
ca09c110-4b20-4a2f-94ee-4294d1f6bc9a	aa3e0e0b-4f6d-410b-800f-5784e79543ee	e3273363-6b3f-48aa-ad4c-549764c75f39	2262
ca2cf60f-1752-443c-9ee2-0eea46b04a5b	0fccadc7-69ef-45e4-9cc9-8f7c9e6116f3	226f431e-a0f9-44b7-9dc9-0821a4001e0a	110
ca5338ab-b3bd-4e88-b1e3-6340574860f6	1b71181c-a0a4-471e-a9a7-7ab08c6c21e8	4cc733e6-5a04-4280-88e7-018891170a1e	-1
ca7f2239-f327-45d1-b153-654bedff9dd2	7a4a31f9-436f-4733-bf90-6aee86ccb0a1	b21b520a-5d19-478d-b048-4ae8eaae8b6e	71
cab42371-c9b7-489a-9db6-c9ba4bcfde74	93b3795c-4325-4b62-9fa9-5f9ff1570dd7	79bb7841-6018-4c22-9c82-99e5464d0161	122
caed97ce-8363-49d7-8b7f-19dc9e9496fb	fe627631-3640-4828-946c-fc5610c698de	9a24a28c-a123-4167-acaf-4da8523d95fc	9
cb2e807e-52af-43d8-bbcb-69f29d530780	acf223f2-7b6f-4ecf-a902-e1f33a27b4f4	8b7e60cb-1bdc-4b60-8292-6a749bf8b8bf	149
cb3e391f-c380-4c3f-9601-5d95da3ea158	173881fe-58f4-449a-97b3-7bdb8bc25410	aa29abd1-4de5-4246-a791-65adf204cb6d	8
cb470d78-5841-4a15-9129-f8fbcab353d5	b0e1366e-91cf-44cf-8cff-b07146dc308e	56ff8a02-5891-4bc8-90f9-a5bf0e29f76e	0
cb5c3c8b-50c1-49b5-846e-d462907212f1	f41eb3b7-2b83-403d-88a9-6eb2911dd320	101575bc-ff1c-4f50-8c0e-90dce3452e02	0
cb7c5452-a37c-4411-9a3b-fbc0c6c8fc49	d596b1ed-2606-4198-972f-fe618a8e8736	ac1e742d-7c21-46b3-a1b8-9cd07e05a880	-2
cb81e004-93c0-4f63-a9ad-c9e110508a39	a45e86c2-724f-4b81-aac0-c3b39a5d4a32	47cc0422-9b33-4daa-a3db-bfa6f26b3518	0
cb90e9a3-de6a-4560-a576-f5d60b7b8312	b03661eb-b55a-4ca2-8e11-62e5828ff264	1edf508a-bf07-4992-b6be-b0d080567f22	0
cb9a5841-7545-42f2-9028-2b14cd0dcf67	3d2c154d-d598-4ace-a6b1-754e2f5fae9c	9682c5b8-03d1-490b-947a-ea823f005693	109
cbbf7c7a-f98f-4f8b-8db8-55a328409618	bbab943f-82bb-4bd1-9155-d30242aca871	08786794-ca40-478b-865a-70ff88637a82	57
cc00db26-37ab-4d62-92f9-0f31803748f7	21be0e40-3801-4e24-b644-ea9b23ff884c	4fb7f4cb-db46-42c1-a36c-fd58e5c82919	6
cc0bc245-a78a-46e7-be47-cd762d3cd6c1	1ebd60fc-9d33-4e4f-ab20-3366a7a40706	c47e6e78-a627-4b2c-8261-61787cf15390	32
cc32826c-41d0-45e4-86a2-f03d03d3af70	e410244a-2de9-4338-89da-ae650d450685	a4e39909-198d-4f6e-8aec-bc95265c1b8c	0
cc96b6db-ad5b-43e8-860d-ef0e59825d75	7337a6d5-fca2-48ab-917d-e84e3aac2dc3	f03154fe-817e-4324-b188-be13d71f1ddf	34
cca844b5-ce38-4c30-9bd7-5204c4b22e1b	662f463d-dd80-46bb-9dbd-1fb8604386ad	2c6780db-4bcb-4620-ae8b-b1e8d40a711d	1
ccb1c724-d930-457d-aa1a-f4314d88e081	d0705e76-ebba-4963-89c6-f3811edfb1aa	17cd55ff-b05c-41a8-905f-ef746dfafa59	-5
cce03204-5f3a-4105-ac23-dffddb2a73d4	540708f3-0988-42f2-ae2f-f255003fc2fc	b9e2e8b3-0c0b-45c7-9d3a-f0929648e283	378
cd21bf9c-74bd-461f-961a-f810317cf928	1d1ae75f-26e8-4620-888f-cefef8ce4bdd	c455a79d-089f-4d69-84a3-bccc882039ad	87
cd22e99e-9060-411d-89d5-06042c778104	65f549c6-fdab-4285-97b4-8afeb21f0847	5abdb0bc-9675-4abb-95c2-eeffa9e1784b	56
cd33ef27-3efb-4d01-ae15-4a54a5cced6f	3f74fba1-c7c3-41b8-b330-8a58213bdb24	e76193e4-b8bf-4be2-9409-57b17ca42189	-1
cd9e92b5-5a09-4115-88ee-445cb216648e	a89ee313-d1d5-4938-88dc-e0fd0b730858	3f9b8cce-3829-46c0-b2fe-a5d1357cd069	4
cdb8a43d-f733-4cf8-a5bc-29a5ac8bf8bd	188d13e2-c6ea-47a0-8e9a-f7b33d298d0e	3870dd84-5ef8-4e8d-b5aa-cbc1d72cae5a	124
cde98baf-cac1-48e8-b99e-21e04c654113	40d056aa-44a2-4f6a-8c00-774b42a50453	b791b495-0a38-47ad-823d-2dc403d2044d	-2
cdef984d-36a6-4643-b38d-81bc920368de	0f2b35e2-fe04-43b6-b3e4-fb88a7f7a331	beaec778-6132-4aa3-8137-08007c557e32	-1
ce27dca2-9536-4ecd-839e-645a6284b49f	128986fa-e19a-461e-b494-bdbe0f580fdd	1800e42f-7358-4ffa-ba9c-174a71577464	135
ce2ea054-a8c0-4c83-9e55-17f0c9df5b05	1bbf3743-855f-4dd1-a719-0a044cd12d4b	643a5e9d-32f6-4b4a-9a99-2cdb37b42534	37
ce3939d4-4a9b-410c-af8a-2bd929dc924f	38229eca-5f13-44a5-b988-e7f38574f9e5	b8747872-58c8-482f-97c1-44541e4bcde1	52
ce7a9d27-f1d7-40cb-85d3-da36273f3157	16165b47-e7fe-40bf-a13d-18841d6579ea	81ceeec6-afd2-4cbb-b006-f23fdba97011	40
ce9c5291-5350-453b-809a-f383ec065c28	61fbdba5-5906-4b73-82b0-949e6acec732	f01a6ed7-c7fa-4792-9216-289d8ae5947b	223
cebd7092-df29-4e20-8e96-401511047eaa	11c9deaa-16d9-4e36-b9ef-616beb294584	07611789-1207-4d3c-a9dd-5cfac772a1dd	0
cecced56-5be4-4a95-b7b9-bcf475a94208	bc662e4b-bfdf-426d-8d07-e845450dd96a	4ec68641-9ffc-4c9f-a688-98b3410de8b1	99
cf0b4d04-2f2f-42e9-a756-c99522c51065	9ecb9c90-95de-4310-b960-e74e3b3a9fce	a609c810-c635-4ae7-97a0-a84e3ca22706	-1
cf1a2080-b7b4-4227-a305-7ba6e8411dfc	c2902841-bf97-473c-8037-aa6b578c636a	d54ea129-be0f-4312-96d4-c18fba68c85f	96
cf202e40-0762-4018-90b2-45ab75c353c9	88fbba69-f566-4427-868b-9eb8855f53cf	122f9bf6-19ee-4812-993a-d6da691bacc6	62
cf4d03b0-708f-4d0e-bfd7-7d62d744a0f9	d9546fea-4070-40a9-9396-e273df48b804	f01b7242-8393-481d-99d5-ada6eee6ddb8	0
cf5ffa1a-a1e1-491b-a5e2-fc216c2e45f3	9d46cde3-e947-4082-8f48-c293c43c57af	b4e36654-96a9-4bb0-ad5c-9fe3681b3db5	-1
cf73eafd-6a68-499e-84c6-c5896e2b94ba	97eb86b9-61e9-4382-b97d-120cb88c5116	a376d12d-ec45-41f5-8dcb-248f3a0b1b79	69
cf79f837-f227-40db-a4bf-dccedb6cf505	b6926a73-a0df-487e-8abe-20c2b914df81	381ecc46-f3f2-4997-a9a4-363cbbc7b818	1
cf94cba8-2a68-4d4b-b6eb-ff149f6ca1a5	fbee41c5-99fd-4e0f-8a56-b458a8820247	5af6e793-3d08-4dc6-aa3b-c8ef79302fd3	-176
cfcdcec5-d454-4b53-949b-8317529aa2c7	5a734eb6-e2e8-4b18-90d9-e599b03170a3	7ac5cc68-73b3-41f3-9bac-ec7a01cfd571	144
cfda5162-1e6b-4c4d-82d2-64ff2b0a84c6	e166b7a6-b453-4b84-bbd9-2bec7ebb44b2	18263e64-b651-4999-83ce-3410440f21d4	-330
cfed17d2-72b5-4afe-822f-ec5bb6724d55	e7addce1-7b2d-4ca1-b29c-32a698a0f095	f5042229-ea39-49a1-a0c5-69edb3d59264	7
d07bede7-695e-4ddc-88f1-1dfbb5f37a4a	f1cfbb08-0ccf-4ce1-87fc-9e82260ccdae	2c6eb9a9-e8f8-4c04-b9f5-ee1af4c70e5c	6
d07ce3c3-01ae-4989-a037-e0f497695b70	67733642-4336-4087-a9bf-2245d16f4c53	adba1ecc-77e5-4c5a-aa18-945b850cb1bc	87
d0919d6b-e487-49f7-a54e-5f0ab1c1ef13	41d1fb99-67e1-4048-a45b-d6a28fa51215	28061d8f-df20-471e-bc7a-54975f43a4b5	55
d0aa3afa-79ef-422d-ac0c-4f21f2acfd12	ba588cd3-43bd-49f9-8ec5-fa8c6d269337	6b4e6afe-c1dd-469d-aa09-24a10d5478a8	1
d0cc612c-dbc3-40ac-a43d-e21e122acad9	d143ced8-8d18-4ccf-b795-332b8dc9d386	ade83a80-5349-4a5f-989c-2bef77693ba8	0
d12621ed-6ad4-4da8-a93d-26c4fe31f06e	05a81b30-5e01-4390-ad6a-9a3c33244c27	8350f143-afaf-4f46-bd11-c3dcac556e26	0
d12dc374-a3c4-448e-a9fa-2bad39af6419	0cf99d64-bca1-403f-b3f5-1b3680b42925	15d7c02d-4a2a-4460-a261-965ec6c7b43c	12
d1335d83-7ea4-4940-89c0-ae86f322b7f3	0f2b5307-2efc-4c5f-ac71-0d364a097788	8120295c-7996-483f-a878-8d3ce2ec7c03	-6
d141626f-68a2-40f9-b6d8-ae157121709f	cfbcacb6-d055-4522-9bf8-65af447b73ef	a67d158b-a427-4ff6-8708-7c72ad08e588	26
d1444b0b-0b21-416a-9d97-6c5a15715946	3282785a-eef6-4659-8dc3-ea17ad9b6398	820c7f2c-06c7-4103-8f77-8edc8f5a6ba8	-2
d1598484-327c-410c-ab93-9bc1eb623645	d4596064-520a-4a94-9387-13f9617599e1	0ac7deaf-8a37-437a-bef2-3bbc90e27756	0
d187adfc-b299-4c3b-bad0-537a9ec16e7e	3fa79d31-70ff-462b-8989-b9c3c2708733	4a167be6-db1f-46fd-8560-52003cef7502	-7
d1efaa4e-b221-4a6e-b88a-bf465bcd7120	3d33ae20-0b0c-4a33-80e6-bffa396548e9	4726802b-109a-493a-8942-910922ba4512	141
d20b4d7f-dc9f-42d4-8dd6-a0eae9e5456b	035440dc-4ea6-4b5f-8a16-311f34c91797	130d3f7a-f80e-4b20-acf8-2e668a8a2975	-1
d2109adb-e9ba-4c3c-a4b9-5d00843e415d	d4efa43e-7582-4e7e-ae4a-bdbdcf1123b1	5db46a8d-ce70-4bbb-a18e-4f0364b1edb4	79
d244a556-d424-4e6a-b8c5-fb5004b97bcd	d96da3ce-228f-415a-9b49-001fb93daf0c	5048a961-c555-4030-8ee3-bb7fc82fbeb2	47
d26876e1-092c-4562-bfba-5b145a6c5c0c	01ecdf01-dd4f-490d-93ab-ea01ea86cce2	bdd6907a-223c-4cb9-9cd0-ba4f4c5e0039	4
d276f90c-1c7f-4ba6-a75f-13f2bddd902d	223bd025-160d-4db6-828f-a9c13ac57bb8	388207ac-0134-407e-838a-572418896243	82
d2d999c6-e753-48de-9216-85a3beda180c	7e8f3cc5-00b9-43c4-9482-a139c4758447	f850b033-c6ac-4d4f-966b-9fed1389f0ef	136
d3513c38-9a10-42db-a8af-8e310d2a1722	e7e1a3dc-4b94-4710-8450-3abcea43cc39	afcc9120-f57e-42f7-be59-d63461198c58	50
d358b3a9-c404-4a2e-9a6e-5dd2d4fea0ea	8e2c7936-a11f-4faa-9395-4eada2c78f3d	273da3cf-1d5c-46c2-871f-0c396ae1c691	10
d35bed20-d625-4cee-95ea-a7262237767c	01eb3a95-806c-4dfe-89cf-edad7cb8da5a	69db1cbc-6f06-44a0-97e9-7e6516d51832	48
d3958654-c038-49d6-9481-839324bf7855	ea1ffbd0-1d57-41fc-beac-613571530ef7	2cea38be-5866-4fdc-b3b4-28893cde2307	21
d3b3baea-53d2-4e10-9290-175966075f53	8a0073ae-6f60-49fb-b70d-6be4b3d95570	7a3c76f5-429a-46b7-8ce7-0c2beb18060b	23
d3c6d401-c061-49f2-a57b-598259f17582	64e300f4-69d7-49e3-ab4a-7386483a8af8	9920030a-8fa0-4222-ba9f-e6730656f5f2	-3
d3e854b0-6974-4a03-88e2-1224dc0bec7d	eabcfc2c-b407-4df5-be15-9b2e6d8b72c3	eda66c36-2eff-484a-b7a1-a5d7c7acc42a	35
d42149b1-b333-4ab1-bbf6-d305b8b78b4a	7a28c44a-2f5b-4189-b327-f99d48fed273	cd443010-2b2e-42f4-9e96-d07f9e511a9c	0
d43885c6-e143-4a64-b82a-c8b5b3c90a67	8ca236ef-8ed1-457f-8ff1-b4ce13ebe081	3d05ce65-7b80-4a56-8b34-2ce39ae3e9e1	-12
d47200fa-4760-4ea8-bf40-672ca3c796e7	a50c2f10-57e3-4f5f-b533-3e7d011623a2	73fe4c2c-649b-4221-8afa-d558bea5f470	8
d4781b63-ab8d-4d02-8d0b-79aaaaec39c6	e5ea2b54-c584-4b02-b933-24deae926762	7fd20e87-225d-4ca9-833e-04765ed6ae21	-1
d4e61a64-c8a4-4a2a-a01d-d86e6b34aa3a	aa83eb66-3bc5-419f-a124-9b96d70cde57	ee504228-f834-41bb-b6fc-153eea14159a	0
d4fb4022-e7ed-41f1-82c8-7d5c805e24ad	f8385fec-d110-44f7-a4ff-792319cbf1af	f4ded33d-effd-43e2-95b9-5c637deb7528	391
d529dbcb-cd49-4273-8501-d2ba3b959487	2c843468-3aa4-4c87-8cd6-a574f3491d66	3fb0cd42-0b95-4b9c-a2f0-76cbc74be37a	151
d534924e-25e6-442c-a651-207e05b8b560	d2dfcb53-c772-402d-a0ea-f80e7fcebd54	d4fde3ca-8de2-4590-9793-cb8c29369ae3	78
d547f1fa-c116-4034-acc5-4c37cd8d5efd	04bd10a5-bd17-4e65-85f0-a8f27f2b073d	461e4ab3-9eeb-408d-ba1f-5433b3c2a94c	1
d5977299-cc5b-4073-a6e0-369a9db3bd2b	14ab859e-145b-4d10-9c3f-0c207c0c8bfc	58a14d5f-f97f-4ec9-bce3-215d03af53ea	59
d618a5eb-a443-4ab2-8fc4-c6c67b3f2999	4b21d837-6127-404a-8cc2-df5aa0948bf9	07eaf003-ee4d-43f6-ac46-4c7b70a3894c	-14
d6467e6d-cec7-45c6-9a05-3b84cf82e89b	10a48fe3-134d-4d8b-b346-9bd4e16875f4	6d78152d-ad86-4d07-9269-045cc0fb150a	71
d647c0c5-6f10-4d55-ae0f-d443261c0e4d	b2e8c1f6-30b7-4c35-bd60-c28034a6150a	1c63f774-c8c9-42b0-a104-1313847e65a9	-192
d65a1d6e-f3bd-42d1-bd1e-ae94fa2661f8	ee494f7f-0512-4e7e-a4ba-88ce14bf53f5	6411f179-36b8-43f6-be63-0dd80d848a4d	37
d681fce8-85c5-4f0e-9ed1-40de01a14d0b	c9470113-0907-4163-9221-1571ec1b2b1c	3407e3f1-d7b8-4dd6-a9b8-cda2a9ace3cf	25
d682ddc4-5366-4d68-916e-38e8568f54a1	beb10d16-aacc-4383-925c-7165df1d2450	cdcde257-51ca-4399-8424-70dc5a0414c8	211
d696c559-f6cf-4aea-b5a5-5755791526ef	50262be7-5ef5-4be1-934d-6a11dded190a	aafcee09-d68d-473e-9698-3f13c270215a	116
d69a04d6-f89d-4f6e-b85d-4511d30e5a33	9817b391-0e29-40f8-8682-e5ba4d801f0c	470d4da9-4924-455c-99a2-00b1b4759958	-1
d6b17690-c2ab-4261-9293-ca7198c487cd	035753c7-f745-46ed-9f9c-78caabdc4475	f108afc0-42b9-450c-a9d6-0eec53fac2e0	-1
d6c247d1-b9ca-482a-bc4f-5ceb631aa079	fb1a5e67-c7e7-4c2c-9078-29d097daad01	47288545-946d-40d4-93bc-7b076c186e2d	-18
d6d89935-b10a-47de-8f4c-e9694b7f1dfc	49de66ce-4870-4106-b368-72db08b5a947	a3c36875-47cb-4112-97c4-1b911ed1803d	1
d6f9764b-5b6b-4f7e-9dff-77e4e448f74e	cd37d824-8338-465c-ae56-197fd91e8bef	4ca2a650-f83a-48f6-a796-26ff2459d2d4	86
d7221edf-681b-4b7c-b928-36dca6c85b0b	b2c6229b-c7c4-4adb-a2e2-7f692856eea7	4f2015a9-b654-4a25-9de4-6620937faeea	-1
d72a0791-71a5-41c3-abee-9240069ee2d7	f16aac70-0e59-49a0-a4bf-1255d6d41c91	8a71fb70-8c1d-4705-afce-952bc6f259b3	-14
d73b251e-a968-477f-9ae9-c80ffebc0fe2	ebedf38c-a8a1-49bf-b69a-ae3a034a1482	b928b7dd-0c4d-4fb4-925b-05f10797b91b	60
d74aaaba-2106-4d77-8d70-bc592f8afe99	6b46bc1c-f609-461d-8d1e-50cee369e273	5585bae1-7c33-4544-9ca5-ab1d4807126b	0
d755c61c-575c-4a60-940c-fb6a72391407	b3ccd32e-7167-4a15-a148-dcfedeb0bf9c	068be542-067d-4891-b48c-38dff1a0620f	467
d758e576-0a12-462b-8252-2525c60e9e34	570a680f-154a-4f86-813a-fff10eda9f3d	77eb916a-f10e-4849-9626-cfa3baa1c56f	0
d79274d1-441f-45aa-bb76-64d341e8ab0c	00e74263-9f41-421d-8008-0bca5addb1a6	eda75bee-3908-4952-b27a-7787c28748e3	244
d7ad11af-75a4-490f-85f2-ed231493a865	702b567f-6e75-4f85-a85d-a97e96625e76	1eb2d8e7-c6da-4242-ace5-dcb178ddb215	-24
d7e612d5-62ac-41ca-8059-91af4fcee506	9ce3065a-06ae-415d-8d04-71dcb18ea708	c419008b-667c-4815-b7e8-d779b68a84bd	0
d7e7628e-9588-40ec-b0b4-d3ad4c4243fe	6baca27f-5eb4-43af-a614-da7ff454c4cb	eb3575cd-bfc4-448a-9095-35191a89fe3a	141
d836e44e-7811-4cc9-afac-b3dc45b71487	6d831c1b-dfba-47d7-939b-9f805515c3b9	924a6713-bc03-43b0-b07e-78bf1ac63893	105
d83a80e2-73de-4b53-89eb-cdf3b702c36c	25d392e3-5001-44f0-962f-4abc89026c3b	54498985-de8a-42d9-a3c2-8ba4631802f6	-2
d8416c1b-2796-4c69-8a92-1466771a9870	1ccf4507-e7a9-4181-9a47-328c5ce62917	8c45478d-22c3-492d-b13b-f6f5a986fda4	1
d8610dfb-b415-4cef-a818-f53a51694c22	550efbf4-3b26-4b8c-b018-77ee2bd821e0	bc0d118f-5703-4fb0-a28a-fc266b7764d6	366
d8cfc9ef-4e50-4149-8ed0-b1aad3835b49	86f2f115-2231-438a-9947-cfb4fd4d7f0f	e4f46d2f-d668-483f-acb5-f654ce3e89a3	145
d9202663-eb94-4ecd-8a10-9506b95c47b8	3d3f9fcc-2fa3-44bd-8bd1-95f8c6ca0542	a2596de0-4075-4955-bb64-9404c4e17476	0
d92606fa-4a94-4d47-bac2-a737c5bfc917	f00d5031-194b-4cd9-9ca1-0abaa84712f8	999f7a26-1a19-4ec5-84ba-7d28786e0032	13
d9282beb-fb03-4754-876a-45e46ac6a2af	829a9afd-c84b-404a-91dc-55c12db46c18	15c2b369-3e98-467f-95d5-a82e38004f54	146
d968fd33-46c6-46c3-90fe-62a0bf01e684	20020a2b-03d3-48f2-a6bf-17e7da630542	b754f081-cd86-435d-80aa-de26777e9172	0
d96bea64-6940-49e6-8c1c-d825bfcf6bd2	94b6dfff-a76b-472e-b555-0ec2cf41001c	98010b8a-c904-4e7f-863b-f16fd3dcb24b	68
d997df82-fa98-4e20-b0f4-5f7643882b59	13d75aab-d5cf-44cc-a705-be88ffe988e8	fd9d11e2-ee28-4ef2-b20b-2136bfccaef5	55
d9acd87d-4939-4933-8826-c31c53e3b568	720cb41b-ea67-49b5-924d-24323f0417a8	70fb2f39-3aca-4c7e-a042-ee60247c421f	-1
d9d8b315-bad1-4b41-b02e-0af163f191a8	8b0068cf-6a54-475d-8d57-773b542396c1	9c3b6fe3-de64-4ef8-8579-7813a1c8cabe	20
d9eb83a5-ccba-4d2e-9608-00b2353bcbdd	2c7eb428-1825-47a6-a267-a0e84d584505	1bac8080-ebb1-4dcf-93c1-407d638596dc	113
da121992-3a8a-4837-a364-95448cf3455b	9bae0b51-dad8-425a-affb-a9af1a4a52c1	11c3e30f-7be5-4cc6-a30b-c5a6fbea1122	0
da292d23-0ed2-490d-90f7-d0a37f9a4e86	822e1f49-02e1-4ccc-b863-b7d3af3324b5	82f8e2c3-a048-498a-89df-40a57447a422	4
da4451ba-ef0c-4a4e-807a-2c8e65c384bd	fd2a94e7-1277-4d65-9353-e1358967a1a5	c4b8babb-52b4-4669-845f-ed9a228e796d	-2
dabea610-7efe-4f7e-b99e-2a026bddcc10	695d6b9a-4dab-444a-9def-750ded16ebf5	afe0568a-7a7a-4306-aa3e-d4d58fb8701f	-5
db07e80b-4bcd-4453-aff3-557204475dc6	e6af4e47-4958-4f10-922c-b82b146424df	45dfe886-f6df-4ac6-9ede-e59037211d06	116
db17dfd8-2561-4dd5-9454-14fd88ac14c1	2681b2de-8f1b-4cb9-b586-177cefeae7b6	d09968f8-59d8-4c69-babf-7d1970798278	4
db334f6a-404b-4af1-afff-947040561682	078a17db-10f8-4ed2-bae9-654e9db6e516	6e21cc64-acd8-4cda-b833-22cf9a20164f	-21
db4e65b4-0704-4db4-b555-f228d360583b	cff89f03-d936-406b-9d0f-08a2ebfb6de6	a8839126-c155-4832-9364-c5356a48cd19	-3
db978e53-69de-45fe-958d-9cec362fc12f	83119143-7d6e-491d-8ec3-2e5121011510	eed687be-7c43-4dc1-a9d2-bf5e1b22cd7a	0
dbe5b18c-9aaa-4a09-9792-1db5c146a124	d39a2fd6-9a94-44b8-8ea6-f213f3ab262e	756b9ee1-a933-467a-892f-3f965ee0c913	-24
dbff7002-fa48-43a8-9619-53e0ae3a2487	53759e43-7cfc-4bb6-9f2c-3dc3d0e213f1	05a99b90-36e6-4511-bfe4-da81183af12f	128
dc25630c-11a9-4d88-a577-3377ec0c466f	24d739ff-6c7d-47b9-866d-f15078c89792	7dfbf252-0383-45d6-8c10-b869b230b26c	5
dc325aa2-bb1f-4d15-b680-9c0e9cc3e717	b3a463b7-7eea-4c94-bd76-6d6aff2a396b	70b16dcf-163b-4b56-a4a5-436745d53b8a	14
dc49ae48-2556-4111-80af-efc5d51f7258	23392118-15e9-4f9b-9358-97201c8f5638	1bb2bf46-14c7-4bf0-955b-5ea1b4b57b94	2
dc94b1d7-6a8c-4817-8dff-370a03831b41	014cfe00-f879-4e4d-809f-3c55b0cddd9b	019380e6-ceb8-4d02-9bd8-6960d69c27ff	107
dca7a09d-5332-4075-96c2-f75ca3d06397	1a0b78e3-15f2-4d1e-87f2-c98a68f25026	9cf0cbd0-3851-46c6-9906-d5eaa3253fb4	638
dcd0bc84-f5c6-4e48-bdb5-80c294b56e70	46efbda1-39c1-4b2f-a027-d2b9a002b281	fff3fbca-8a3b-49fd-905d-e951fb65a6f9	6
dcd3cbd1-da23-491b-8f28-c0843ce69647	967786e3-fde4-46af-9d42-77d17f47e5b5	a1f8314f-28ac-4e39-9ec7-8991cbc9cd29	-25
dd44d40a-05e1-41e9-8b10-481073f0c7a4	9014a39f-233f-4f2a-b580-908948e62990	27a317b3-a670-4ecf-bf24-0a4f1733b505	1
dd5c6409-8505-4c8d-bc8b-ee19dc0318b5	4eae78ad-7b17-4758-828f-56234dba9172	bf070c6f-79a6-4d00-aa72-30f15cdd82fa	0
ddc7f127-dadb-4051-9197-45a2e405f9bd	ff938aad-ffa0-483f-90c8-dd3d4ee85f7f	ca6f33cd-6f14-4209-8fa3-679c0bb1f75e	-5
dddf35a9-ac10-488c-adbe-8a3b49def1ac	fddd96e2-004f-40b4-87d5-fdf5f32f1856	d5c61586-68f6-456a-b35e-b1213dc3124d	766
ddf87495-5c67-421d-995c-efa95ab19867	10cb7d94-377b-46e9-b5b9-22ce9823278b	63eafbe1-0e98-4a0f-a8ee-f7a66ec98c22	0
ddfb0cc4-3741-40f2-81bc-9f8774562f9b	4ff88f15-d987-4580-a137-e35ff46bb306	e5dcc0da-9337-469e-b092-37093b261a21	0
de1a7eae-aa9b-405d-a89b-78893b16fe53	789de4f4-febc-4abf-a62f-fdee1fa79375	b8f2370b-5733-4a72-addc-4ef839ef880c	0
de25ec01-9f50-48a3-b986-8447e1291093	7383f94a-326a-42a4-baf2-6c5a87486d2c	838f7c4e-0f7a-4e8f-8efd-77f39e6c5c55	35
de37299b-0bad-4afd-99aa-6b52305977c7	6d817caf-6be6-4b2a-8f9e-d41552f3a120	267cfcf5-6a40-4da0-8990-149c381bf0be	-3
de476e68-09ab-41a0-ae22-f08333ea2a20	683e4031-f858-4896-8e3f-f6a89a83773f	edba0cf0-6085-40a7-b22c-3d22daa00e78	126
de62f994-662b-4be3-8b78-d9ee7b537b39	fc4d6dd1-27eb-4cf3-994f-c82462762dab	14d75e46-2e1d-4421-b54a-7526a3669efd	1
de8508eb-f7c0-4b5c-8001-b03fdce362e3	3b651b1d-b460-4c84-9315-35b7f27beb9b	a9e52e82-12ac-4116-9c58-d908de3cefe7	-147
de9689b3-60a9-4d2e-bb80-1c7116d234cf	998c146a-753f-4085-ba21-a131d3fe5b4c	b0b169ee-cdff-4b78-bee0-eb91cb2da13f	-433
dea26186-8445-4dce-95b9-4afc2770c700	5d0140a9-94ce-4a46-8d8c-e194fc33dd0a	9a43239d-715b-4616-bb02-9a790773c67b	60
dea2bf68-339a-42f6-83d2-474578cab867	f0576d8f-6ef0-48dc-93f1-5643b0525a9f	34d89b19-f30b-4eb4-b79e-3a74a84ee4de	131
deaaf276-8d55-4f96-8215-db72771e0422	7569870a-3b9f-46af-8145-bb8aedc2bd64	98da26d5-08c9-4e0f-a2a5-dd502eebb000	6
deb35f50-ee77-4361-bade-9a8dfdb8fb9b	ad8fe1e5-c8d1-4f2a-a29a-79baddd6ab55	5f86293a-09fc-4d04-bc7c-7b38abf27308	16
deb994a7-0cab-48f3-9d8a-94641058a7c8	c228ab5a-5c1a-4e0c-bd17-fdb0a573eef2	33682c5d-a9ad-46ab-9c4b-fd40bd4f484f	-9
dee68eae-85e8-4f39-8df7-3ead206b2ac7	8554ecad-87ff-4b39-ae44-b921e630cc89	8681e4f8-8e0f-4a52-84b5-bc606cc8aeaf	118
deffb6b4-6603-4b27-9b61-77a66501698e	b5d86d41-5ad0-4ba7-ada9-5febdd927473	e9a7dfa2-91ca-46f1-aef2-3d725663d440	0
df04d51c-9360-4653-b0b0-286b72e4d1ed	5bc5f80a-2d8b-4b36-817f-f5345cb413f2	b8a554bb-0699-47dd-8767-0e78fe4989b2	0
df4b7142-d3d5-4b76-bdcf-d4e09a07b261	a9c2dc71-b6c1-4aef-a6df-7612eb8a268a	61121e3f-1efc-44a8-8ae4-e8f036f6d5a9	202
df4f6336-4006-4dff-b455-01d37b94a794	9fc2853d-4e89-47d2-872c-72049cbffff2	31b73791-027c-47d0-9ed8-65828d53cb3a	0
e03786c2-a7a6-4aba-9d0b-ed11c2595a0c	eeaea440-b761-4b1a-917a-509fa198941a	a4b90e08-c267-4788-8b82-026367cf7e13	12
e0538e40-8b03-4c4e-bc8c-58df35d9b214	4a66430b-ab11-40c8-ad5e-e6d4e31203c0	89acb421-7624-4915-a4ec-5303ff7082e4	63
e07cfa9e-8680-4bfa-9af8-d2de4411b085	d8f5a37c-d52d-480f-b527-1a9b2ddb4e69	9eb7174d-9cb8-4244-aeb5-dc0d66024b0f	-2
e08db421-35ef-4253-843e-e4db77c79187	2021f00d-5101-489e-9b4b-3e9c53341425	c48c078f-9f24-4243-8fb6-fd9528b76a51	-2
e09078e1-0774-4baa-a8a8-4dc035837ca2	012a6618-8ffe-4172-9163-4f5a9da9b736	34991b20-e07e-481e-84c6-68b1c3c13936	4
e0d6e2cc-871f-4778-97f8-2dfc7abc2831	f0a7d955-9676-42d7-9d59-39d6b648f22d	08d3967c-fa4c-46c2-84ec-321e5dc5b906	226
e10fe985-526e-4647-bae1-adccaa343d1c	fdda3e8f-9833-40fc-9145-ef1246145e06	e9750286-35f9-4b46-a9f7-4ae3225d3c85	103
e14a810d-ee87-46a8-8c17-41e7a9736838	3abf0dde-5cff-428a-b055-853c5c5ec6ed	e64e4fdd-c1ad-47fa-ad9c-cd3fe3e5a4ec	0
e15e953c-5ffd-4417-9d68-db7ef4581eaf	e5ac4f87-cc73-4d1c-8803-2fa08eb04db2	51d528a2-004c-4fa7-b746-b988931554de	14
e1ba6098-aac1-457f-9a45-50ae42fc056c	91f70cc1-bbba-4ad1-b5b0-edd77cdcbed4	d5179db5-8edc-4dc0-8f71-c30be43a650d	12
e1e795f5-adb6-40fe-95a8-8c2e61147325	cb474f54-b210-4f2a-aae8-1f56180c11ef	0746d0b7-a5ca-413f-8b9e-016f4fcd522a	-86
e1ea1334-a715-4e5f-943c-87b360ccd66c	df2b9e11-b535-439e-98f8-6c24ab99c18c	21d2af06-68ca-4043-a069-c80e0262e8f6	222
e21d4862-f1f0-4eed-9c8d-d44785b44b0b	15328ad9-7911-4c0e-b4a8-6ddfbf5c264e	2f070671-8b16-4eda-b71a-a20b7de8ed85	190
e230f934-dcae-492e-8ffe-0573627ee964	64e00069-e5e3-43a4-acd4-3edbd05d6c9f	5a646bbf-5636-4d9f-a3cd-7a7540354a41	28
e2567c1d-56a6-4ba1-b79c-a9a96c53d364	2f07b7b6-4edc-42cc-ba22-88e4c48326d2	26edd6d5-dc84-4a75-80ba-7c13c14b2132	-1
e2b12763-ca8d-464e-bf3e-4c8fe3dd2632	6c866da8-dcc6-4733-99fe-f22b62e20089	6c5db44b-f225-4e16-82f0-fb8863ebad98	303
e2b5b906-1a98-4fa7-80ec-281ffb5fedd8	e350ed63-1529-41b7-930c-1ab66409feff	2fb2a3a0-c428-4955-9405-e8627b6945fb	36
e2d97bd7-0078-4029-bfa3-f8ff1b3de98c	e7ea1057-7037-4395-8fdf-9c37cadcad0c	76a63e2d-d39d-4fd0-a5b9-6a527b3eb281	6
e32634dc-518b-40ed-b073-df859334cc48	988dfb16-1de8-4719-b933-730c81a911cd	9959a500-dcfb-4719-8b71-d2c6243bac39	225
e3445145-c95e-4008-8236-91b7f2bed1a8	e99ef70d-7e39-4bd1-9a0e-ab8f0d42c43d	c908d45b-9984-4d19-bf6a-cc1dcf98ac29	0
e359677f-257b-40ef-aac9-5f6a854d6aec	2a9efc07-9f55-4619-9b58-fb644bef29f9	c7e2ece8-8696-4030-ad11-34bbab75aee0	-78
e371181f-148f-44c1-baa4-561ec145d3cc	8e6de244-b1af-4e84-abef-a6bcd215d9b7	925739ca-a131-4c2a-a7df-defe0077c353	3
e37a1b5c-bfab-43ef-bd81-7389c657b2c5	29407291-a246-4b0f-9689-6fdaf7a73883	4ab0507d-e588-4c51-b455-bf281aefbf1b	6
e3d977d6-9d0c-4a08-b4c0-807656b48d5b	5b9aec25-7bdf-41f3-865c-9c665b002e2e	b512be3f-3e05-4504-9fd2-09b650a630a0	-19
e4dbb43e-1705-4e65-a10d-61802b6e47e1	b0a0df9f-3566-4757-b14c-2e3f11c1ac6d	cd6f8c68-d463-467f-a634-dddce4bf7dd0	4
e4df461b-b62f-4fd6-8042-9be46c54617d	412411e9-d18d-48b4-aaec-cdf180ccff64	7c1bbce8-32d2-426c-9c13-43b9570eee5d	83
e4ece7e1-76e0-4e7d-98e5-a5a4b0e83073	9c338c96-0a1f-451e-b382-b5f0ee40e190	d9de4464-b232-4bbe-8415-fec5cca33b30	0
e4f2977a-3a29-43f9-91b5-c187389d1601	92c3186c-a0f6-4551-949d-e123e39e2ad4	235ff1d3-6376-46a2-beb3-f3c31688cf5a	0
e51ed9fd-9c99-4186-a465-a716cb66c4b1	3f76d1a7-5ccf-433a-8c1c-e6abb597ad73	508c5099-cfac-48d3-bf0c-371fb592c34c	40
e5562022-2d91-44d4-a31f-72c0adf5ea27	df750a59-1c81-4d63-8d5c-cdf9013191d8	aa334db0-38d5-4266-99b8-b6b89593f189	57
e5af3259-4b8f-4c5f-8b82-e3183f43382c	fba1dee1-05e0-445a-9671-5e8d41127204	4b66ab17-67df-4fa7-be18-9be5f9f77011	178
e5af416d-6d5f-49d1-bd78-3b7834c6a5b4	ea5f96dc-c56e-4ca4-ba72-b70e6f0e2185	20fd1ae4-1d70-439a-8fc7-2d24edd278c5	-273
e5bc7639-5011-4227-92c5-bd6efba5ffe4	32419571-eef5-44cc-a1a8-6da1971fbf8c	337d328b-706b-4405-a490-3aba1920fbac	-176
e5ce932e-45db-493b-aba8-9dc2b8f29ed0	cff0cbd1-74ba-4b28-8c82-17a6ff3b8d77	4b8217fb-2a85-487e-add7-54b391763901	21
e5e8beee-e092-4d10-9698-6ffae7e9deef	f5c8dc9a-927d-4f1f-8b09-df20e3ff4717	53dd8218-178d-462f-829e-4627178f6196	-1
e65ed842-18a1-48c3-ac1e-58adb9d67bfc	991b7e63-1e96-43b7-b1e1-0021aa0c730e	d450cafb-46b1-4a44-91dd-becaf79d2e4d	14
e676d5d6-cddf-4a9a-bd5b-9e5e174c144b	bc92db7b-a983-4f5e-aecd-c2cf475b0616	5e7505fc-2a01-4e10-9546-dafd8e9cb725	0
e6867733-320d-4f0d-8906-6ddaf65cc545	9afc7c7e-2b93-4025-b0d4-15a34fa5cb86	531f7f97-f092-45f5-848c-19e484c7143b	116
e6abe81c-04f4-46aa-812c-d1c29a87b8e0	38f4bc6b-df4e-4f87-bb5c-46f9ed304867	02efadbf-1a67-48c0-9244-243fb0958902	0
e6cce189-35c1-426e-b49e-ede43c48ae9d	9cd7aca7-6b28-48d1-80a4-52a14aa49fa4	70a5f0e4-65d8-4a2f-bb21-aa74053b91a6	111
e7092746-2f6a-4ce1-83bd-8a812a77c740	fcca86a1-bd92-4aba-88e4-8393cbea6218	78fb6f7f-fad5-45dd-8232-e548d5a0e5fc	9
e76be884-8408-4066-a0eb-6379b15c568a	45318f5b-2f1a-40f4-9c44-1bbb10950517	d8dc55d7-74df-4f55-b09a-d36a5e51be27	345
e77d1a78-34e4-4956-abd8-dc94878a0356	4a63b0ed-14aa-42d3-b93a-a3db7334aa40	714f957f-2a8d-46db-9860-b3a581d2c1be	0
e7dcd59c-b508-4c9a-bc6c-e46026f65bfc	c6ff7511-c2f5-49af-95ce-1048b2df0a8f	66ddade1-7225-4782-8786-51e3e87b4dcf	20
e7f12f2b-3808-4ef9-ac66-68e9daea4dfb	920a8cfe-2328-48b5-9612-505f39885b17	174d20d1-16fe-4635-a33a-26f63d3cd5c7	94
e81465e7-396f-4ed5-9204-d94dfaffec0c	a4cea97e-e5fa-48a9-bbcb-e4026aff4350	1d1a8b88-7782-42a5-af0f-fb9a9912d3ac	-1
e820c36e-f9bf-4f6c-a4d5-30c87aa5b258	cb74cbb4-6f9c-4388-af13-bb10beca42bc	39e1a961-fbe7-4a07-a776-fb5cb5ac228d	-19
e8382496-34be-4e29-be7d-51b49fa82a62	70a37618-bb78-43ca-a9c0-9aa2ea6b38ae	f9dc8a76-ce21-441c-9a37-ce6811683807	15
e89da794-4690-47f9-9170-092c995b10cf	68ec6137-f1ca-49fe-b00d-ef8a38add780	296d3da3-34e2-443e-aab1-2824b6dc0af6	14
e938f857-f626-45bc-9d4c-b5c50ee0136d	e20b0b03-ab12-4b45-90d9-68303d365dca	a82256dd-572b-447e-93df-8625d63e3519	0
e94d4d1b-a991-4d03-9977-616981b75155	f5360cfa-8d46-4556-a337-3d97a3dda16f	983dfc4c-a658-4d74-bae8-c963ead193c4	97
e94d7091-50f7-4430-a4c5-7a6a51c5a191	7bad9cfd-4de6-4666-9bc6-2d6ad395ecca	0aa2201a-b03b-420b-a55d-e260d1d21241	58
e97e62a2-1d36-43ef-b7e4-871eb3e4e504	19f5ab7f-fad2-419b-8542-f94fb95f67e6	756f35dd-9cd8-4225-b552-35a54da5f558	57
e9bc2fb2-91d6-47bd-9040-60efd27504b8	216ea119-b011-415e-a004-145bb94d99d9	a5e30204-8b26-4a31-989b-8768c1304be1	13
e9e6d745-65f4-4214-a2ab-d296886590f8	95729dc4-2118-4f06-b413-395fb26b2a06	5ecd8b4e-71d9-420d-b179-ed802f3c29fb	-8
e9e6f505-ac81-4422-b4fe-66442a78b2ee	fb62af90-8f09-4753-ab15-c01c6b844ace	310981aa-a0a7-4a14-b44b-2c0873b24af5	272
ea07fbfb-c366-41be-80ef-02b3e49b061b	1fcfbca7-db06-438c-8e18-aad823c7a310	bff7c731-7b0a-4139-9b57-86b483cae874	63
ea196923-0bd1-4192-986b-1783d098eee5	340d3388-3d19-445d-87bb-953dabc705e9	d39b654c-456c-4ed8-953c-825930492226	68
ea5b4de2-1b98-4358-8f9e-e32010e24e04	af600808-c202-4d31-bf93-e1e65e07f53e	6ef3cd4f-9102-49c7-9081-fc1171c86300	3
ea5e7cf9-36d0-4856-b3ad-960996da7a26	9efcac2f-1b10-47b3-8d5f-eda68b30ac88	0f9efe3f-49eb-4aea-8444-fbf684e6a131	0
ea7e3e35-2d13-4205-92e9-1b04f13d5a29	1b337f5c-3384-4677-9b93-7775d87f3c1f	616d015e-edf8-49f7-b7cd-a965f3bb08b8	61
eb1360b4-65a6-4b34-b2c5-9d8e4e4c5b04	7f34e0aa-2e24-44d9-bf2c-7f592ddf3a9e	a283a7e2-1b3c-4acb-904f-34a379dd2b5e	71
eb397559-6c2f-4839-9031-eb76c35986a4	ab015ccc-035d-4f3c-82c5-fca80517a7d9	931c347b-91f6-4898-b293-a3f307d0e7e9	-1
eb4d2501-8ec9-4ac5-9e61-86745b9f74fc	79dba291-b548-48de-969b-a20c62a198cb	25a240ce-4170-4e0c-87b6-b9181642700b	259
eb51104b-43fc-4a5c-bb8c-77dcf7262629	06a06a7c-9e3c-46cb-afa9-2becc5fdb2d7	bac55b95-6e54-407a-8244-e2ab25c5489e	104
eb7d1b1d-d4d5-47cd-bea5-0377337f4ed0	2a9e22b5-1108-4d0e-bcc0-0f50aff8b77a	3ffbe852-4aa7-4f14-ad95-209fe18d9af0	10
eb8635a2-a9f7-44c5-b4ac-540c67b04889	94bc9a8e-f564-4d99-aba8-486e73e37196	58227176-ce9c-4256-8e5f-c88a6f265b71	-177
ebc80f2c-98a2-442d-b7ce-62c2a2494847	71d2f6fe-a932-40bf-99e8-2c87caeccd0a	6d8db38d-5b32-4cfc-a3ef-6c0330ec5b5b	0
ebd152cf-0113-4e5b-b8c7-ad272bcc4e56	f88b2992-3d88-466f-90fd-3531ea3f04eb	3b7d3ff5-57d6-49fc-9bf6-7bbc9bd405a9	122
ebd999e8-efa4-4942-86f2-75ef8ec34adf	b1d001dd-ff97-4f46-8109-8ed40f496950	857447d2-c58f-4f53-b52f-1f25a08699a9	0
ebf07aec-b60b-4499-bead-ab3362bae035	af2d93b2-69da-4bb8-8937-400e54a4905e	fe03a454-4fba-4484-8c7f-b219b24fa7ac	161
ebf88683-cacd-478e-985e-7dc23dfd425a	701059a8-eec5-4eb5-96dd-202dd283a563	e45fe650-dd98-443d-b587-43db2f8c0b07	21
ec5a67b1-9f02-4160-8dd9-91dbea4a3917	569fa853-547b-47e5-b839-59d56373da5e	0d50d45c-e051-4954-8903-cc92c0e1a929	0
ec67cc58-90e6-494f-b36b-a0e48eb631b2	b128787f-3b81-4344-8c11-2fc52362963d	145808f6-b925-4438-a3f3-4a06dffc4f6d	0
ec77922b-a4c9-4955-b112-126a7cd0072a	2890f209-1c3a-4d68-a0ad-8102d5aa4945	b6e93c83-23e0-436b-b485-15d30006aa45	81
ec9295b4-6b87-474f-8505-d38bed03fb50	b9f5ae1a-efba-431c-adab-64f11fdbcbe7	db7fc7b6-8ebf-4957-8a53-bf9a8858a8b2	488
ecb0cd5f-73ef-482f-bffc-061239825b81	e90df30c-795a-4a45-9369-b8b3ed8c8dbc	0d7220a1-9a1d-468a-b1b5-68f814f13041	-2
ecbeaabf-034b-4fab-94af-9308e2fa7ea6	ce587967-c40c-4c44-b830-e6dd8150513b	23a526f2-a6c3-4e9b-84c0-9bb2bdc185b9	135
ecc84a63-579f-45db-a199-a826158e686f	2284da45-ad22-4479-90f0-aec6ae424793	3c432a85-bc64-4c67-916a-2c7233e2543b	138
ecd23cf5-6d1e-464f-abac-140e048deb10	1e93d0f8-4bd2-4423-b418-7cd49b7487b8	cc2217a7-0404-4043-b954-8388f57bd87f	-4
ecfb0946-9be3-4b8e-af61-d788ae96d9b3	4b7c8308-377b-4f60-8112-e871e2cdc71e	e1a0d0e5-ef78-4137-b15d-896c7c62d1b3	84
ed0df40d-9d12-46be-bf6c-a086cdc12ced	191bbd3d-4216-4c5e-aedc-ff636fba9ee7	3e04fd8c-878b-45b4-b707-bd466078a91c	56
ed1b0512-1288-430d-94a5-b5a1aa5bef93	13285fc4-3938-4d63-97ea-df8a4ec6dfdb	0b39b647-b0fa-4a0c-b9cb-eee22338af2d	2
ed2d727c-1139-4811-b033-72d57e632933	5a08ebf3-f8c2-40fb-a23b-9db62f11f3c0	1255478a-1e52-4901-b568-45336822e18f	4
ed4d8ae8-4a01-42e8-9f37-1172681b578b	b150a31c-284b-4140-8a5a-c9fe91349160	c9067c92-fe2c-449a-b14b-94dd8479aba6	13
ed519467-c660-4f6b-a2a3-e4278088ad8d	cb1cb69c-1ab3-4f90-a428-cd6810b18bbb	f34d1ec8-3c74-4fe4-8387-1685ae07fda5	8
edcb38db-d46b-4ac7-85e1-7a9909540577	597518e9-7e62-4ee1-be50-00781115ca5f	f2b1c690-3560-41b9-a31f-7fd79b46d3df	-1
edcef72d-2ac2-49e7-a2cd-9aaf4adcfd16	a56c7e2a-6b47-4b0c-b459-89758259f85c	ec9f16b5-9058-43e3-b6d3-efb44bf7fb9a	0
ede3e607-1734-4ceb-81b2-0e0e062db2c2	7b557810-624c-4960-ba9d-9627435514e7	707b33a4-cab3-47c7-b415-e575a76586d4	81
ee02024b-7673-4068-8d81-88eaeee4ffe4	e02bc1be-dbe7-4ec3-86f0-20660d2da6a7	b451afba-6953-4568-aec1-f36ebc56d9a4	0
ee1972a3-023c-435c-ad28-935030623679	29bc4c1e-9276-4346-880c-50926dd39434	d79b1c30-6317-4e0a-86d8-29346e3eb9d8	-13
ee33bdc8-02a3-4655-bc03-c80fb77de4e0	027cfd54-c6fd-4628-9b49-c7aa0c9626c5	89cf7ae6-ad52-4e5b-9320-4ae824f31902	964
ee4730f1-20bf-4082-83d3-74eda6698e47	cc43725b-1742-4813-8d7e-3632f1f027ee	5bd8ee5e-f134-4ef7-b501-2a21a1dd5283	0
ee521e22-dc6e-4ec1-a30c-7d490de20549	2534becb-e43e-49c9-8ce1-24ae99b3a6db	9dfe4686-7acf-44bd-9400-b79aa755baf3	-1
ee8f546c-6944-4c1c-bb6d-8cc3e0d0a74f	ab09a025-1a37-4c97-80c8-275ca270841f	0a6e4297-5676-4688-b098-4e1d4a2fbf10	0
ee9ebff7-3369-4d6f-98d3-0f543ac14ad9	f9aa9efe-8496-4c35-b6ea-8714e52d1fbd	f69ac53d-1df3-498b-9768-6beb513cd6f9	0
eeb9f419-7ce0-4f7d-8c98-f579e457753d	b40a4f8c-2fa7-43ab-a750-6c4701ba89cb	d5e2a005-50c2-4ebb-910d-0563b07ff8a9	0
eeeca018-ff2d-434b-8fdb-c691d8cb5329	ae4a1e11-48e0-4774-8a11-032f31158ba0	5f9cbfdc-4eaa-4fe0-91dc-cc9c5d27d745	195
ef05ca9d-686a-48f6-92c3-8d2defadabb2	e56d17e3-268c-476c-8b56-9824d8977d0c	86f6f05e-b597-4eb7-b204-9a076856bce4	-152
ef1d2116-796f-4d3d-bf9f-19acbb383cf5	77550bcd-45b5-4998-94a0-3c606d7446bd	0374a041-7661-4b5f-b1fa-a462666c6bb1	-1
ef4df845-745c-477b-9620-c058b5199615	a0c749a0-634a-4d24-985b-bf73d1f13991	69bdf19b-6638-4f6c-9fb5-b3e6b77bec6f	-45
ef599372-0a73-4cd4-bbb0-ca044070c8cb	97b13ef4-4954-4a4a-875d-ee56a4e70f68	5210cd3d-a53e-450d-ad9d-8af610624efc	1
ef81b20c-84aa-4028-8f75-98dd3e47af25	9c61ec50-4029-44fc-a6a4-e6ffc46ecf3d	f91b5f6a-8254-4ac4-afa7-44d64bd4d5c5	735
efa0bc73-c8c0-4d88-9c2b-905aab7ab0ec	f62093b1-74ba-4c91-905f-a147df5fcdf2	fcc75047-bb56-4c29-80f1-fa06fdc3e2b5	58
efc711a2-f8c1-4fec-a7bd-784e616b0eb7	264ff9ee-0e40-4695-93d2-9f33c07881f2	d104b230-30b1-441f-820f-7fe5f36caf55	44
efca52ff-3d7d-404b-9952-bdc1a1544b80	acc851b9-d695-4716-af45-13e1d1bd3575	305f52d7-0c85-47f0-8450-541c26f7271b	0
efe95201-2bac-4778-88fe-f3a4dedc5110	9a1b3e9d-df84-4aac-97d3-0349623d66b4	1802f035-2358-4e71-90ea-4f308b882eb8	-8
f00b1571-dc95-42e0-95d2-c0047fe5bf29	663f932c-8c78-4fc5-a203-33d17aa2f4ce	56cdd743-dd7e-4f1e-96e5-44fada576988	0
f01908af-f08f-4aaf-b6a0-6097e8e85e57	a36d0c00-ad0c-498e-8856-6d248c69cd3f	6834b977-a287-42c4-b84b-ae972326c85d	-3
f024e4ba-ce65-4d3d-847c-e15f4a4cb90e	dfa3afee-998e-4a2e-ac1d-00dafef8d660	693acea0-b47d-4e54-b724-a2792de013f4	197
f02a62df-bfe4-42e4-81e7-ac24f8bd537f	09f28270-0508-4b79-a6e7-d7f68849987f	e9431f72-aae2-4a71-96a4-bf029d9a6624	228
f0986773-dabc-4e43-8048-e7273318cdd3	e770b6a1-2185-418e-9c11-3f755fa60972	e16e487b-dc45-4d50-8a17-f458b6626e5c	0
f0a9aaae-6e0f-406c-a45e-5504df9affe6	a4dc3056-5733-40ee-87fd-62717c772e86	3812ef09-dd04-45ca-9bc3-f9da997a9f39	-225
f0b327e6-d5bb-4539-988f-e88ed1b5b9b5	37de9676-d9e2-495d-b96b-00d8cfc4be84	f7b76e36-cb9e-4560-ac5d-c9086737096f	296
f0bcc085-1e66-43e9-a12b-688d5aeed6a2	a0cc8ca4-0ceb-4e8c-bfae-251c1bb85108	68381c91-964a-4f8d-a87a-c530e5a6cf01	60
f0e2b0cb-f797-4e44-b155-9f2304b94f02	45c2594e-32b8-4304-a42d-6e38a0687db1	96043e86-0dfc-44f0-bf07-4810f51ed4d2	-5
f126ebaf-ae2b-4be1-967c-b8ddf10d6961	44aa795d-c9af-4dde-bcb1-fb0f39f4b72e	b929dbbe-3336-48ad-8dad-8aad85eaf269	117
f143d405-804d-46c7-b1e1-935a9119568d	b75616d2-2a97-42d7-a971-9c2584cad03a	c2ce2c7d-f670-4fe5-92ef-2d066c41a20c	75
f1584a72-508c-4271-b35e-174987e1f793	bc015f08-928a-4e48-8a40-d4d806e6b5cf	a44b5789-98d9-4f3b-aafe-89dd4354d205	66
f161de2b-57af-4950-8d29-dd9d1f6bac2f	fd8939f6-8f8e-4882-8c78-590928864e96	c5386aa9-ef66-4727-a3e0-34c91a63a3af	149
f1870bd7-da4b-488e-9c2a-0a0dd43f077f	739d8fc2-71a3-4037-a883-e82a6006c2f7	88bbf043-73b2-4ddf-a3d9-16754fda959c	0
f18d54a1-5b96-4c41-8fc0-a343d4c9fa2e	00f7990a-fe10-47a1-83cd-bc8164b64977	8b2f323e-bedd-43d0-82fb-cbf57feb7453	132
f1bb6d4d-f0a4-4184-a3c0-909813ca6e6f	61c028bf-10c9-4ec8-8c28-c15297cb0f09	81a76726-df6b-49f0-8f78-ab4c3b3574db	-1
f1ec2c22-830c-41e7-8154-043315df6dbb	1a7b6f67-48a3-463a-b081-9c1cbfd7cc39	816e81a4-9355-4fce-af8d-762f3385062d	0
f200b0b4-c884-4cc0-9991-1fda7d2ef38c	f19485e0-eb2f-4798-b301-900a9988a8e2	6c42ea48-7087-42e6-9eb4-2cd6584a96b9	0
f256e058-20c9-46ad-a7aa-bedb69287d9d	111c2386-5bdd-4eea-9d9b-746fd97a926f	a3447379-76f9-42a8-9c0b-a8cb2bb39afd	-8
f270afd8-6db8-4b61-a8dc-f7d2e0940243	26c3b201-7c79-4d91-9f09-a29a5fe9bf88	0b157a71-808e-4a0e-93bb-9b5559dd4093	0
f2daa157-e2ce-450a-8996-1384461ee3c9	ff7a52c7-55d7-4773-b668-0ccacd54d8f4	ac0a5147-0910-4478-9ddf-2da6f70a736a	-2
f30ef9d3-5257-4524-9377-b36afb5079d4	84dddfd6-9e4c-41ce-916b-66d9ae98f363	8f2df346-1ef6-4a56-b312-ca57ebb67547	22
f3116c6a-8999-4c1b-86de-9776188e8947	6c69937f-e303-4156-a384-fc2dccff4ea8	9baa9f9b-003a-4aac-a81a-c6c7f525bce7	-75
f31253d1-a7a6-4618-acb6-60692767972d	be38b2b7-2e5d-4a8b-85b8-f0022c65dd06	53b71c10-8567-4e03-9586-9ed450ea3502	90
f331b3c1-cdd5-407a-b3c7-48dd8ec9f7b3	1401eaaa-6ca6-45e2-86c3-67712719d392	2bb6f42f-afa8-45c7-8587-1427c7edd6d4	-1
f351d1ae-c0f8-42be-96c6-db7b00b0a1b3	fafe7b6b-f0bc-48d3-9516-264912f706a2	77da75f2-0d81-4a37-94a0-f97e76567f64	0
f38678e9-179a-4999-b0f1-19efb32582db	22697cec-474d-45dd-ab2e-656a878d05d2	d443818d-5ac0-47a7-8c35-6149a9b7a62a	15
f390357c-17a5-4c0a-925b-d96101d0e295	219daa15-f6e7-41d3-8342-76ed7f73d5c8	10dca0a1-9216-47e5-ada9-11f12b684ce7	-2
f3a3a356-8a5d-4955-9189-c13296302799	0d22a198-f32e-4255-a7f5-5e749991bd64	d8680876-62e5-4858-bc96-b7942a45154e	-7
f3a66fb6-a7ec-4579-9568-40db9b73e944	7bf7d2e9-1c85-48d4-8250-61677e513dbc	dda5e819-2109-4555-a0d0-801477f2bb3a	61
f3e050b7-a228-46ab-bc3d-149846600f3a	7e110e9f-c3ad-48cf-b0ae-4ddec3d2ebd1	4fdd234e-5dcd-47ee-8cad-bac2eeab3d2a	-1
f3ef928f-210c-41ad-ae57-1a349da5dddb	d341e46c-ad85-41d9-9f0d-f99428ab2db6	58a0fe63-71fa-45fc-874e-46e53384c512	659
f3f44e35-4004-40a3-9f6b-26d649d8924a	f8b5df76-64db-49ea-ab56-f1e9869e38cd	e73493ab-4fdb-4868-93f4-312f13ecafe0	3
f4086d8a-1e04-452d-bf0b-918f6ad41a7c	3c1c55bb-d2ac-4d66-9c18-4a2f329497c8	cb33755b-645e-4741-9374-a45282a790b3	132
f40e8f0c-8ac4-4ce1-87e6-d88df296393b	50c4b0cf-7f9f-488e-9f53-45ea41849fc3	655afec2-db66-4769-b1a2-6a2e8d2094a1	98
f4727bcc-f207-4362-b154-916703153259	fe25f582-1a76-4aec-b39c-8170c5e89bdd	ab0b9fe6-cd5e-4431-bd9e-a94735cdcc1f	-41
f48e0606-5615-404b-b66b-ed9372222683	e034f3d8-7229-45b9-a6c7-4ad7099260c0	0e218795-9dcd-4b86-938d-82a3d677340e	-1
f4e2bfc5-a258-46e1-b572-62a3603d1224	490ed6ae-0270-40b0-8ace-9087623837dc	ca3c3a30-a17f-43f1-958e-aec0e019fc04	-136
f4fad905-9211-4a9f-b1d6-2e239839b627	858a54ae-2996-4e58-a926-002495cc1080	1b5ba080-4c30-4847-b659-541a2158172c	44
f5078459-7a90-4668-8449-4c682b93ba9d	40abc7d2-a65f-4064-9ef3-892dda73c42b	267fae5e-5497-4532-a16d-6fe0da933b66	119
f51e0a70-f3d8-4ec5-9477-b2ebfdedc123	5d61de02-4a77-4a0c-8377-a8c8b802ddf3	01f3c02c-1aa7-41cc-aa7f-8366723d9549	-1
f526ad3e-7e6e-4151-a929-e3f0df11ad37	3da5c8c1-2830-45b4-985b-2ef3677336fd	c4930687-ee62-489d-b6f6-34316d643462	-312
f53f631a-e71e-4557-9cec-3839aeeb16c8	70bb63b7-84c2-4de7-acc1-015626e5c935	1dada2a8-74db-459d-b745-72cdc8f57f5a	11
f568a204-e91d-457f-ba5f-08b9b520968c	bec07fab-021d-40fc-bb16-d918ecd6e8c7	ef8f62b5-4d3d-4fb6-8933-a76c8930df9f	-76
f56ce920-f935-4129-8fa2-c89ddd9433bc	1f258b14-8d06-4aa2-a79e-9c3b947c642e	1571d149-aa07-4f2f-91a1-89c9440e7b66	-14
f5a6e53d-966c-4c64-835c-58273b72d1de	83058183-67ba-47e2-9563-c6137fb069ee	7cacb607-9230-42f8-b4d8-1eb26eeef2d8	82
f613e7f3-3c3b-410e-b457-1897631ac45b	04e55c79-6cac-4630-910f-9290c069dff9	243c088d-c192-4fb0-aeb4-f22972402fc0	5
f65da45b-30e9-4915-8757-3e1e61db8d27	06519f9e-dc8c-4da0-942e-335e2f40442f	49d20288-db36-4819-be54-83c14ad2b0c0	1939
f67516f8-cf02-4258-ac73-7acf05efc6a1	ee871ffe-7dff-4245-9df6-d0836e2f8800	06d8dcc3-6e79-4ec2-87ee-f0dc6946d6a4	174
f680a07a-b19f-4e2a-ab6a-0ffb6bbf02b5	3480af34-7478-42bf-ae67-13541bba97df	018d2f4c-78d5-498c-852b-5e5b35132c38	5
f680f4b7-934a-4bcb-8d63-71367e2b6373	8e0b5227-9c58-4708-903b-596d14dc0f37	f803c995-15fe-43e7-8afc-5ec37df66290	-5
f6868b5c-ebbe-4969-a7c0-285f0dba6f12	3e7e84e0-ed38-4687-bcca-d36747bd25c3	516c2f00-ba8e-41cf-a6a5-cc99b2bb9445	242
f69d9f37-0e34-4271-91cf-83656ac9456d	6980b531-e64e-4f03-aee9-749d54fc5879	5a8b1ff5-bac2-4129-a0ea-0d9970a565d6	65
f69fb260-4c7c-4247-a13b-7f5436e4e724	1f8621f5-e37f-4ba0-b3e0-05d12e4e4bfb	ef403e8b-fd8f-4eb5-a787-92532cad1a22	-5
f6ad53fb-00a4-48d1-a14a-d9b57c8bf762	aa987345-2e19-4634-acde-19a016f65f6d	36fca878-e238-4fe8-8a64-2b675f078eb2	154
f6b42303-ab01-453c-8231-a9e0674a3146	a9cb64c2-c4fe-4481-835d-bb96d63f97da	1c9b95b4-91ba-41fd-b4a4-7c0306d317d5	1
f6b92b4f-ab05-4246-9aee-c1c5470eea6e	a36d8433-ae84-4bad-a0b2-46a890adf731	b488cff4-56f7-4173-97d4-497022dd9330	309
f6e46c05-5c3a-408b-a0da-53d984469d2a	f7016ffb-fa44-46ae-b1a2-757479d9fafc	2be8bc15-e06e-4e9b-9d70-610b54312b29	28
f759b368-e1db-4922-b2a0-4bac4099e928	1823665e-aed3-433f-a398-bd7798425a7e	1ba5a2b4-9654-493c-979a-4c0ed600a223	-186
f77be92f-738a-4b53-942b-f36c07c27618	4b2203e9-0cf3-46c6-9303-11b679750b52	a7041ab5-3fa0-4f9e-ae5b-7bc4bba8f5c9	1167
f77c018e-cfd3-4204-8ab7-458fffa7d95c	74c45c69-fba2-40df-adbb-2808add68c3e	49de5cd5-cf47-4d9c-b6f2-c1a889f52c40	1
f7d436ba-3a28-46f8-9782-282e9e9eab5b	d50370ab-35c6-45ad-9d23-9b1d8362b539	388d8855-2475-4fcf-8a44-dca165ee88e6	-343
f7ea6512-add8-46c1-ac61-1653ec52af2b	ea14ab71-9539-489a-b5df-61950ca97f04	c53225a8-3789-44eb-95e5-e5d65b4d1899	98
f8143d90-392f-4032-b0d0-d57d3865ae94	b1e51ef5-6323-4780-b837-78b0b78ac921	4917f000-9d41-44e0-9063-af6f384be0b9	162
f82a756f-1a85-4cb8-b5fa-4bfe46aa1183	5697c0a9-a9de-4ad9-aa19-dfb236cd96c4	fe6d6700-4d55-4d2f-8bb6-3e1d9f68996a	89
f837dd13-c46a-4e44-bd20-440b0e35599c	756caae5-92d4-4f0b-8a6c-b427915693c0	c30215de-dce4-48dd-bb1f-0eb3735d4898	137
f84ea129-009b-4b15-8f98-c0c188c60856	213a78c9-5ba1-4d2a-b68b-1e45d4339548	3c152d35-b9bc-40fd-9912-d3d7cf1ee46a	-4
f871525b-4e5e-4d5e-a26d-0ba84ba44b60	122ef759-5e04-4c48-a9c9-ebd70c91b3bb	f749e233-163c-4fdc-a331-f888f17c1e38	104
f8bb87ea-f184-4ab2-8266-78fbf1ab310e	f6117361-8bbb-4dfd-833b-d88979294db6	7fc9b6b9-6b1f-42da-b9c2-b40b4aaa16d9	-949
f8bc8e12-4951-49bc-b4b0-9991abe89c79	0a93f1ae-2a1c-48eb-8c89-e6f9e5199532	95fc4c33-64bc-4048-a230-245845ee7ceb	1
f8c6d767-2bf3-49a3-8b1f-da7d2ffd65e2	e0852c87-e6d9-40aa-8868-31b9e2abd120	f6f040fd-fe3b-44bc-8566-b532d6be4787	248
f9146256-8f16-463d-8ae6-56d4b16e1e0a	755d2ad3-3df8-41ab-8331-20a63cb2d203	08a9fdaf-c0f6-49ed-83a8-aba16ca7fcea	1
f914951b-035d-42b2-b1d5-2b59f21ccac5	aa0e5de6-3b3f-41ff-82c1-1458bd9c49b4	2e7ac4aa-1642-405c-8e4f-7bcd25caf426	-1
f915a144-ba95-4a6f-81da-9378e917baca	258ddae6-b06e-4f81-9fa1-1e8453203bb4	14079938-27df-4cb4-9163-bf793a521432	-1
f97b71be-9ef5-4449-b74b-2353c7a5801f	f64ae0f2-8e5b-46c8-bd86-9cca0b277b7d	0dfbff67-9410-4805-8677-ae1ed4118d18	0
f9add1f2-6f44-44f4-8980-9b0047b37564	f73800dc-4cc7-44e8-b128-a12344b8dd81	f39683e3-116f-4e20-b12d-da4853424af6	0
f9d5e27b-3d21-4429-b7ea-b586129dd2c1	7f7ea0e0-769a-49a3-b045-89216bb84409	a3f3d284-8b40-4d3c-929f-613fef5167ed	175
f9dd8b58-7eab-4f88-b867-a676d7ee242d	dfd3c16c-8fc9-4f7f-a3af-a4fbd906e330	68e112f3-7f2b-4a43-a6df-31ff82321808	127
f9f17e3e-ca1d-4d17-9ef1-8102c7c9802c	dfbd6bd7-68f4-4c55-92fb-7c0df5872f87	1c63853b-8fb8-4f30-8f08-b4d5ed50bdb7	104
f9f58f68-adca-4f37-a612-3537921acf1a	9fd575fa-844f-439a-8c39-6e74c6436e21	515b72fe-805a-4619-831e-5c699cf871c1	-1
fa741c13-4f7a-4a46-b2ee-8e7fcc024cf9	3c2f3c62-9cfe-4666-b87a-3bd3da241b82	576142c0-b822-48f1-8dc2-a82714c620dd	19
fa7f7bf5-f63a-4d50-b140-fc4a48c2e38d	ad0154c1-b839-45ab-abe1-bc909b257abd	42dbe08f-0e70-4c55-b0f0-57ceb45d623d	131
fa9ce173-7e1c-4fb0-afb9-6f6a5d674465	fbdb4c0b-1663-4d81-8fe0-b8fd37789730	5dbcc045-9ce0-4a2e-8f52-7834bae77683	214
faaef72e-cc1a-422c-98d9-3db6026e989b	5bc959b4-35f2-42d9-8bed-9ba595c678b0	976a5154-a5c5-4a2b-9055-4d372df35a72	218
fabdf469-0631-4a32-8223-fdc03eba0bae	d4bfbef6-7779-4de2-883e-9556f10825aa	f19dc063-7179-41e8-9ba1-28301553b8db	1
fac5facd-5eba-4860-ad16-829e83bcaae2	c6675e25-7550-4510-ae77-b3b3ec953492	61971471-e220-4855-b742-a063cf4aa6dd	405
faf03a10-50ff-4008-bb11-f9b0e7af13dc	17ed40a0-ccb7-4ac7-b5c7-d51d73bc82ff	2dd311d4-1d9a-454d-ad11-8458d99d43f7	57
fb030673-c012-46a7-8aa6-ae75ebafcf2a	89959049-7cdb-4970-b726-469c0f2d12f8	068e5370-9f7e-481b-924d-3a73df641538	2
fb23a25d-4e86-4f23-8e1b-0993c97bb3dc	d956418e-d327-49e7-8974-f4cd9fcb24c4	8335c244-4a83-43ed-9590-494711eb0432	15
fb450746-3cdb-4b8c-8b71-51169fbdb116	9fb07d6e-20e8-45be-b9b6-b79ccc9fd664	9cce6809-ea7d-496b-9ad8-d0b76f177d0b	7
fb598095-b3d2-470a-bc8c-86987502b6bb	f4c2f3a3-03e7-4ec7-92c6-731ef500d2aa	bc5e655e-d94d-48ce-b945-aad02d7fa448	333
fb8093f6-f511-46c7-873c-05487c08a0cd	025c8a06-d1a1-40db-85ff-6e6a2c6be99c	803d0171-e74d-47c9-9811-29b402bf2181	-298
fb9c6e0a-eef5-42b1-b852-54ac4d3ac1fe	1af48a5e-a2f6-4620-9b91-1b9a894c1463	852558fa-f79c-47e1-be81-bd02bf28d607	29
fbb250fa-a36f-4d1d-99c5-0401233127bd	4b5fdb16-b58b-466a-b0c2-5a5aa7b2c1a9	e46dd292-302f-4af4-b12c-f5678f10e6ff	1
fbd74159-c228-4801-94ff-da510d0e1848	f37360d6-a48f-4545-aa41-7da88a59c6a5	1025cc9d-a763-41cf-9cdd-61ff99a1786a	165
fc0e012f-1678-4677-bec9-f18b56a221d7	b5c3a59b-96f1-41bc-8eee-05721bce55c1	7aee4b1d-7b0e-48e0-981e-86dd6cbd1d48	1460
fc1aee85-c299-44f9-a143-a9b39d5a2f43	d7db83f2-d053-444f-8060-978182d26178	dd76e605-e039-4d23-9690-a8408cca9ee6	-4
fc1f40ab-7de4-4d47-885f-c89a1401b513	4244d2e7-9b74-445f-a7dc-a05d8ece6bc6	5a6087ee-e77a-4f5c-8009-69301db636f1	-1
fc1f71c9-bf85-4675-9b16-1138f0754623	192c9f4d-25d5-469d-a039-348c33bc2be8	78886751-bb48-4318-9063-5aa2adb8cf14	117
fc496ca0-80a5-4e98-9b4c-d92f11c35da1	9b988c3c-5a1e-45b9-b8eb-eaff2f818ae9	e540bd7d-9392-419c-93cc-6e565a706f47	0
fc6898eb-1df5-4a88-90b4-397fe9fa0af3	b71f8159-bfaa-4eac-a714-6bc357ba8da0	c6422a49-da78-4e62-b892-126061a93556	-6
fc6ca01e-74fa-4e0e-b98e-fc54318cd0c3	952cf9a7-5afb-4dcc-8b96-827bc59879c6	850c052c-406c-4c26-b522-f05574e883aa	0
fcbfbf2c-4de9-494d-89e4-abeb66389480	42e2024f-d395-442a-9284-7d21c2d7e369	e7969e44-b5b1-4f0f-8b33-dc3251208913	98
fcc2a6fa-818d-430b-881e-4ee3d538db08	a3faba88-6829-4786-bcd3-85d784db6ec2	fbce1044-021e-44de-b793-e298aa04f06c	174
fccc3573-1497-4418-bf50-4a4116ee93fc	8ae6361c-43b2-4aac-b57b-1c6ba886c56d	11c8f69c-972c-4b7d-b591-cdd282dd4f0e	182
fcf007ae-fd29-4139-892f-0c70bc12693f	dd6652c2-8079-400e-ad1f-16c2a0963585	b4e8cf2a-622d-4abc-8c54-7955fd96ad97	0
fd113297-9088-41bf-bae3-40b4f0e74978	e779c0ad-35fe-4cc3-be4f-e51e059687aa	2611ba29-2703-4327-a4d2-8bd1902fadec	89
fd2d7f03-2f17-4b2a-b4f8-17084e89955e	a187b76d-500a-4578-b627-8988a09f18d3	bb9821a4-e99d-4c79-9671-3478d921d0a7	-2
fd6c6952-b5cf-407f-a866-f33c39d4d95f	59273068-8fda-4dca-a0ab-1b66b4333333	8a5ab7de-adb3-4b83-9d00-b222a442252f	265
fd7a773e-bae6-4877-ada5-6f65e1b4c52a	6b97cb38-771f-4d62-9873-bd9f82d6c1d6	2a66be21-af15-4896-9b03-6306eb3c7551	9
fd9e5b2a-ef8c-4a9c-8b0c-882d10f058a9	b23ad151-0c38-4581-ac93-1b60a376ac0c	5023c1fd-ff3c-4ceb-890e-b5a8c6a6dd1e	0
fde79792-0f23-4563-87ba-01d4db2daba5	d61abb9f-2d39-4a6e-8ed3-b328b23fc316	3745e970-754c-4314-a0f5-2752db6e8a51	94
fdfe7346-e650-4a6e-89e3-291d1e20d57c	a987dad9-61a1-4735-abeb-fc4029e66513	79cb698e-2131-4751-b87a-b1bf3582a946	0
fe17fc74-e2a6-4e11-a2c0-3507997fa327	5b9f2bde-92e5-4be4-89bf-708a8116dac0	e0b020a3-1cc3-4193-ac70-683acf7b8ca1	-25
fe277e73-3aa3-47bd-8c54-3d871a01790a	8ed895b6-74d9-40de-8658-a87c96388421	e30cb626-09d3-4577-930f-dd9f7d6854e5	-4
fe5718e6-d671-4b42-b195-426c43978ab7	3a57024d-744a-4d90-9368-7f0a15476c44	de9f2775-9b45-45fc-88e8-9e259f1218dc	58
fe5a408c-e7bc-49a7-a7be-9cc659e228cd	b5b4e476-1662-455c-8096-47c47b01a6f4	3767cf80-dde8-458a-8900-af6397124c40	0
fe73db0e-3a3c-4f3b-89d7-2a96659e1d9e	af64b90a-c645-4630-824e-d39c4d46492c	9d5fd7ad-59b6-4c39-980b-a2e66d27c880	258
fea5ac74-a32d-4c44-9daf-e308cf98230a	313bcd83-4ab5-432d-b753-3748823a1471	54fdd0b9-316d-417d-8f19-2588b58065a3	1
ff051648-f974-4bae-81ae-aafff1c0f822	1f1694bc-4a2b-49d0-a0cb-b560a92d7c5d	5bb3fb30-9610-4202-a0d1-8bd42239b28b	-1
ff335a84-a6e0-498a-b375-0838257205b3	fc812d84-b4b1-4bc4-bc77-eb37565abfc5	251267f2-d0b2-4256-9aec-f12cdbd798c7	1
ff5ba896-749a-49f2-b133-850cd7156cb4	b45696c6-a326-4982-b09a-cecbca2f73c7	23b93b63-7a5f-47a2-84d8-9d4bcae5458a	0
ff965468-5af6-480b-b18a-667cec375163	d39d2cab-1890-457a-b7af-584b1108d6e3	15864882-1a42-4d9d-953b-9f4d33232763	-12
ff9ab240-4099-4cd7-a53d-f28d9c1904ff	8bfe4636-0f54-4073-98c6-f30d18f47b00	e7cce3c0-8990-4f85-b711-7ea2e055d824	-2
ffaf7e2d-738f-45f0-8049-65c225c2b431	fb83b2f1-17d1-4732-89a1-cfad12a17530	8fd8b49e-7921-4a8c-872c-a4badb9d548a	2
ffb37a42-8858-44fd-bd4a-f7f2abf6dead	10de98d3-d43c-4110-9adf-c64ce1e03dc0	2e71b6b4-ffd6-45ff-b985-0ecb1d6ce003	90
ffb89257-d1c9-422c-8cdf-af8aed537648	09ff110c-7232-439c-99b7-3b5402cc0e2d	2791000a-9136-4cef-a714-a2b6170c4bf2	-2
ffc27222-2b3e-46f0-8a2f-e5c7a9e50af1	2a3764c0-5e78-42e8-a61a-e56d14fd2475	1cc881f7-3337-4472-bdad-bf67235e823f	68
ffcb42d6-e3fe-4cf1-a025-6f405aeb8deb	8aabc3d7-321e-4404-a1e3-ab7ee348aa4d	823393d9-dca6-407a-99fd-959748a6c970	0
0073c77c-af2c-4a71-8a39-bf667b5ec936	acc83fe5-814f-40de-91e5-d2cb5b36a8eb	2bf40b9d-538b-4db2-974b-7793f0131788	72	yes
0073c77c-af2c-4a71-8a39-bf667b5ec936	acc83fe5-814f-40de-91e5-d2cb5b36a8eb	37dd16cb-1d67-4178-96d5-2d5f05374f8e	212	yes
00e53f98-afdd-4ac9-94b5-72d1cfa11f0f	e37b4047-3bcc-4e27-a6d2-58f4eeaa2a78	73e8f862-a981-4870-b06c-dff4671e8419	-1	yes
00e53f98-afdd-4ac9-94b5-72d1cfa11f0f	e37b4047-3bcc-4e27-a6d2-58f4eeaa2a78	abb246c1-a0e1-4117-818a-9e084fc09ebb	300	yes
01b78c92-c8f6-4564-b43f-a3a774f3d9eb	d1eb0f76-9dba-4ffa-8114-03d806434b7f	d2ec3c04-bf59-4ab2-8e1f-334529360b76	-1	yes
01b78c92-c8f6-4564-b43f-a3a774f3d9eb	d1eb0f76-9dba-4ffa-8114-03d806434b7f	a12d7dbf-c9e3-414c-a9bc-7e6b6aa2d021	367	yes
01f25903-2a8f-4bde-bad8-5e7e58310747	e6c78d51-d5a1-414f-b72a-695cd73f53cb	82bebcc6-0090-4f12-aebd-ed05cc19a91f	62	yes
01f25903-2a8f-4bde-bad8-5e7e58310747	e6c78d51-d5a1-414f-b72a-695cd73f53cb	944f8035-6680-46ea-84fb-ef56350b08d9	96	yes
02087d96-c89b-45cb-9ea4-5f597869b99f	f8c9188b-9e75-4321-8328-4dae18901bbc	4c9fe22d-3234-402f-b501-596eeec2c077	9	yes
02087d96-c89b-45cb-9ea4-5f597869b99f	f8c9188b-9e75-4321-8328-4dae18901bbc	da195a4b-f609-4741-8368-30f3c47054b9	24	yes
03b3293d-e79a-49c1-b135-2e82ed5d2067	88a92382-eff0-4234-980b-86faac236acb	a3c4cde9-6a77-4293-ba8b-c8931afbaea1	64	yes
03b3293d-e79a-49c1-b135-2e82ed5d2067	88a92382-eff0-4234-980b-86faac236acb	7edf09e2-21d9-491d-94e0-e1a8ac479a65	180	yes
05e07b02-f6ea-4d8e-842e-91270bff4968	0dec1855-f899-4291-89cb-83195409331b	1c08ec81-34ad-45ac-aaad-e3f9a9b6f016	111	yes
05e07b02-f6ea-4d8e-842e-91270bff4968	0dec1855-f899-4291-89cb-83195409331b	bcb7bd2f-07f5-4726-8b48-6728c1320f89	317	yes
072e0620-4095-4c6f-b673-0482b41542c7	766119f1-15fa-44f7-a415-256319f6304f	1b1ad28b-d308-4d22-88a7-a08a4bcbae8a	0	yes
072e0620-4095-4c6f-b673-0482b41542c7	766119f1-15fa-44f7-a415-256319f6304f	0a90241e-c21c-42f8-923c-e8365257c9f4	17	yes
079168f9-a0b3-40a8-910d-41407a9009ff	10e3d550-2031-4017-acf8-7b3e9e46fae2	ff9ed66c-52be-4621-9663-0a46ea2139de	-5	yes
079168f9-a0b3-40a8-910d-41407a9009ff	10e3d550-2031-4017-acf8-7b3e9e46fae2	7ca6b9d9-523c-4df6-b919-644310424533	61	yes
079ae4a5-e507-48dd-88db-c3ea06a97672	97ea06d9-69cd-452a-a3c1-9a2f569921ef	a6c681b2-693f-482b-bc8c-e86ef07da617	18	yes
079ae4a5-e507-48dd-88db-c3ea06a97672	97ea06d9-69cd-452a-a3c1-9a2f569921ef	a24d6189-b4cb-43b6-8437-7dc7ceadf733	112	yes
09e75736-5580-47d2-a598-559f6a040024	4e4734b1-5ee9-4761-969f-e685738e2384	ae873156-1a75-4328-8ada-2f1c96b9abe5	31	yes
09e75736-5580-47d2-a598-559f6a040024	4e4734b1-5ee9-4761-969f-e685738e2384	5726da46-1ea1-458b-b665-abab345acf62	129	yes
0ebab7e0-146e-4376-a54f-3432d18ca8ed	a4b2c752-671a-4f0e-a217-ff7661e29f09	0f377489-955e-4c9f-a9b4-787d019006d2	26	yes
0ebab7e0-146e-4376-a54f-3432d18ca8ed	a4b2c752-671a-4f0e-a217-ff7661e29f09	59cd75cb-732f-4761-8200-3879a4a9944e	116	yes
0f6bfeb4-b0b8-418c-b393-989c1e708851	e4d1c483-f5ad-44c6-a3d2-66fd4f28bd6d	7771e309-c8e8-4d4a-a5be-933832b056bf	69	yes
0f6bfeb4-b0b8-418c-b393-989c1e708851	e4d1c483-f5ad-44c6-a3d2-66fd4f28bd6d	f031a67f-d20e-4dfd-828c-f4ba19694feb	643	yes
1103c880-f734-4af0-a38a-f0fb3f29b52e	5cf5df77-2866-44b9-86e4-312ba917ba34	f84e5408-bccd-4b1e-aaf3-0fc8a7ef17ca	62	yes
1103c880-f734-4af0-a38a-f0fb3f29b52e	5cf5df77-2866-44b9-86e4-312ba917ba34	45a24769-9207-4094-bd31-5128808abd59	241	yes
131a9637-1ed1-4b79-856d-0683744a07c6	df189488-caae-4b35-abb6-10b03e5c27e1	df8cbbc0-1463-4946-80e9-acd7ed65d726	200	yes
131a9637-1ed1-4b79-856d-0683744a07c6	df189488-caae-4b35-abb6-10b03e5c27e1	da1ff5ef-1597-4cb1-b7cf-953d7ecd0da2	398	yes
14899363-8123-4127-9b22-9967bde079cc	01397178-fa4b-446d-80ea-ed8b35e6448d	41f9a4b9-f018-459b-a6e2-3c54360e5c5b	226	yes
14899363-8123-4127-9b22-9967bde079cc	01397178-fa4b-446d-80ea-ed8b35e6448d	e601925f-4fc9-4faa-bfc0-58ee5c6c016d	289	yes
16958cda-5630-4b4c-9737-6770fec6f7c3	4bf35958-81b2-4618-990b-99b0478f1bcc	a37676b4-2e75-4117-bd0c-aa9ba10f88a5	-14	yes
16958cda-5630-4b4c-9737-6770fec6f7c3	4bf35958-81b2-4618-990b-99b0478f1bcc	646b72cf-d24f-401e-9bbb-365e458e5194	76	yes
17817524-efe4-4480-8913-e8ddee92687b	90ed30f9-6bca-4c7c-a60d-89b195599aa5	a21c4f51-bce2-4ebc-ae0f-2f62c70a0baf	98	yes
17817524-efe4-4480-8913-e8ddee92687b	90ed30f9-6bca-4c7c-a60d-89b195599aa5	e8c29feb-cbe3-46c5-97ec-dcdf46298dd8	160	yes
1790a000-8325-40ab-812b-ac08a89b1912	e7a76a8e-e7be-4943-9899-a9e509e56ad1	6d5bd0e5-e8e2-4b97-a86e-8dd1e9b1e751	-110	yes
1790a000-8325-40ab-812b-ac08a89b1912	e7a76a8e-e7be-4943-9899-a9e509e56ad1	f40900bc-84e2-4b8c-a6d6-84b2dbedba0a	91	yes
190e82e3-0c7a-47c0-93b4-6223f2080408	511aa19a-1a78-489b-bccf-79e26685885a	80702ba5-294e-4008-8110-60cb26a29b40	7	yes
190e82e3-0c7a-47c0-93b4-6223f2080408	511aa19a-1a78-489b-bccf-79e26685885a	797c3f3f-9ac4-4a6b-9fb6-ce598dc7a02d	102	yes
1bdedea6-9399-47be-9337-6800466da86a	281218dc-44ee-44f3-9336-e2c79b1edef6	6713d3f3-2a32-4761-a5ff-427189d78de3	-118	yes
1bdedea6-9399-47be-9337-6800466da86a	281218dc-44ee-44f3-9336-e2c79b1edef6	b432ee15-8f62-4dae-a784-ca213db31ff3	164	yes
1fda9d82-f815-4308-baa8-5e2cdf8901f6	b16c8548-4b03-466d-b83d-2d237559e4dd	1d1a7841-6f65-46dd-80d0-da264aa10d1c	-23	yes
1fda9d82-f815-4308-baa8-5e2cdf8901f6	b16c8548-4b03-466d-b83d-2d237559e4dd	bcb022ee-8c50-4ac5-b0df-d0d6acc7941a	60	yes
201ab7da-f0f1-48b5-ae75-e0ed636658e0	fa054084-b1c0-4bfc-9a3f-5734502d2755	cdcd37fe-9773-4563-a6c8-9009cc5bdbd8	89	yes
201ab7da-f0f1-48b5-ae75-e0ed636658e0	fa054084-b1c0-4bfc-9a3f-5734502d2755	66ae06da-efe4-48cd-8e9b-4014ac1706a9	179	yes
203ffda6-2253-4b74-be1d-409cd246d965	a87019be-af7d-4218-bea7-bec3cddc09bf	c6841ae9-1441-4a28-af8a-cea4e215bc59	1	yes
203ffda6-2253-4b74-be1d-409cd246d965	a87019be-af7d-4218-bea7-bec3cddc09bf	f5b2a068-57db-4f52-9d06-ab6389ece4d3	90	yes
20ce2037-25d0-49a6-82ce-57ecce0157b6	e61da428-d9af-4faa-9132-f6a13a7162f7	9ebccc1f-4896-4e5f-9f8b-70b10cf19bc2	12	yes
20ce2037-25d0-49a6-82ce-57ecce0157b6	e61da428-d9af-4faa-9132-f6a13a7162f7	3514be2d-7933-4e05-a97a-dae735c30b41	35	yes
222fd941-08f9-4a88-addb-cd73326dc4d0	e5fb4015-d71a-458b-8e20-06606888ca69	1440fc7a-1378-4053-935a-dd2eac94acf3	16	yes
222fd941-08f9-4a88-addb-cd73326dc4d0	e5fb4015-d71a-458b-8e20-06606888ca69	6b53309e-bc76-42e6-b3ea-2487c19bd494	181	yes
22b70d3e-c2d2-4850-aba2-7edd8f281b21	a1e13b2d-8269-44fe-b0dd-02ddb89ee852	196a8097-5841-4dcc-a797-8bda36c5b642	-5	yes
22b70d3e-c2d2-4850-aba2-7edd8f281b21	a1e13b2d-8269-44fe-b0dd-02ddb89ee852	abcaeb33-0539-44bf-a4bc-86cb6bdec824	29	yes
23a61182-eb7e-4e3b-ae10-53446175140b	a69db376-cb2c-4b38-87e0-4ef0ec8b6837	662c4530-c74e-4434-a350-f0f502e454ed	-1	yes
23a61182-eb7e-4e3b-ae10-53446175140b	a69db376-cb2c-4b38-87e0-4ef0ec8b6837	d3e59ec2-673f-4f45-aa8d-32943e78444c	91	yes
23b5719a-6463-4784-9acc-711cb7254eff	803ebada-4996-4a58-869e-0e444498a453	032b639e-b524-4bee-8b19-c0d26372b1dd	-244	yes
23b5719a-6463-4784-9acc-711cb7254eff	803ebada-4996-4a58-869e-0e444498a453	0cc09208-a4bb-473e-a4fa-9f7878de0973	191	yes
2423c377-038f-4028-8846-d836ef4bf4df	51020bf7-7c3f-4c01-a338-e303c1f4c80f	152b120f-1a21-4817-adad-be0007ab05a6	247	yes
2423c377-038f-4028-8846-d836ef4bf4df	51020bf7-7c3f-4c01-a338-e303c1f4c80f	4a6b77da-153e-4526-abd0-b00c28174826	313	yes
2589ebe3-9dfe-4524-9366-5ab81a99eca3	5465419d-34fc-47b0-b481-8aa676dca63a	cd984e4e-4791-4724-a2fb-2f8abbb5a212	2	yes
2589ebe3-9dfe-4524-9366-5ab81a99eca3	5465419d-34fc-47b0-b481-8aa676dca63a	61f35f67-582a-46b6-a926-a07c22e442c4	94	yes
25c9e85b-c1df-4496-81ac-c66f08b1d97e	1b49f2d6-b655-4133-8a30-950eb14b91b9	1622996f-3523-4f58-b45e-c974f4e65f80	-1	yes
25c9e85b-c1df-4496-81ac-c66f08b1d97e	1b49f2d6-b655-4133-8a30-950eb14b91b9	30d3d78b-dbcf-4956-8612-21ef42942454	92	yes
25f47667-9378-47a6-a398-8dcb31ba9222	acccad24-afdf-450e-91c6-416af2201cec	e5ffcd5c-dbaf-4480-a0f1-6fb4c2065ec4	91	yes
25f47667-9378-47a6-a398-8dcb31ba9222	acccad24-afdf-450e-91c6-416af2201cec	75bbd82a-dca0-49e0-b32d-85ef7bf50081	183	yes
2778c039-ab98-4159-ab87-91d58c9983f8	78c64c9b-cc29-44a9-a530-438e50b9a09b	f4ebbf21-085f-4fd8-9c5b-4cfad7757448	-2	yes
2778c039-ab98-4159-ab87-91d58c9983f8	78c64c9b-cc29-44a9-a530-438e50b9a09b	e77dfb8c-e3f9-48ff-ab1b-b0c140c89e3d	398	yes
2833a052-4cac-4299-99b7-89f43e669911	6946f78a-7071-40d5-b515-ba30b6e8f367	77c4e91a-d6b8-4c13-84a8-d820f836e3f4	15	yes
2833a052-4cac-4299-99b7-89f43e669911	6946f78a-7071-40d5-b515-ba30b6e8f367	1e35e8a2-900a-414f-9492-30633d77c517	121	yes
2a4d3122-9e9f-4212-a4d9-e7bdba0b1043	2c85830b-6143-4b53-8888-e583c847efe9	8aadf19d-a7f7-4b76-9d55-3f5f393f31d5	53	yes
2a4d3122-9e9f-4212-a4d9-e7bdba0b1043	2c85830b-6143-4b53-8888-e583c847efe9	bf823489-7586-4bcc-9a66-dac91adc37dc	150	yes
2ae64179-a3a7-4892-aacb-2a224b50e0df	cf483cd5-dcfd-4871-aa0e-072f53dfc55b	5aee2cf4-27a5-4b73-8885-36ab08717a72	62	yes
2ae64179-a3a7-4892-aacb-2a224b50e0df	cf483cd5-dcfd-4871-aa0e-072f53dfc55b	341a591b-2757-431d-9b9f-fb2b1c787542	96	yes
2c693366-6bcb-4402-bd62-e7f77fe92cd4	a9676930-92ae-4b1a-9c4c-b3b6f6e71070	a6adbe39-9d4e-4fa2-b2d0-980c5732b279	13	yes
2c693366-6bcb-4402-bd62-e7f77fe92cd4	a9676930-92ae-4b1a-9c4c-b3b6f6e71070	1b37cfc4-7247-4efd-a146-9691d20747f6	86	yes
2ca7b2f7-8fba-4d05-8b47-2852c6044a2c	9a082e7a-101f-4568-bc06-8e9884e80d38	1ab8747d-0949-4292-9c78-6fa46e668261	-2417	yes
2ca7b2f7-8fba-4d05-8b47-2852c6044a2c	9a082e7a-101f-4568-bc06-8e9884e80d38	c99f9175-32d0-490b-be2d-549b23eb6cb9	238	yes
2cfb1429-fbda-4be3-97bf-649bc33a2f31	690a5d01-c253-4d2e-8f72-f44dab933804	b26d9afa-8bdf-49e0-a65f-6e7b882ebb3a	61	yes
2cfb1429-fbda-4be3-97bf-649bc33a2f31	690a5d01-c253-4d2e-8f72-f44dab933804	662151f3-7154-4343-8575-2473bae90390	124	yes
2dec0bfb-6499-423f-9c39-19e43c19aa41	9fea4886-7b42-4528-ab5b-3d5895fa282e	81820406-5ad3-4a5b-8c54-fc93a1d138cc	-2	yes
2dec0bfb-6499-423f-9c39-19e43c19aa41	9fea4886-7b42-4528-ab5b-3d5895fa282e	81039319-369b-4017-8b12-22305e95ddc4	142	yes
2f63b50b-d867-4363-a3b6-fb5f04d623a2	fb3d7ba7-72bb-433b-abb8-daadfca233de	9b09b976-8f45-40d9-a00b-73b0901ab504	15	yes
2f63b50b-d867-4363-a3b6-fb5f04d623a2	fb3d7ba7-72bb-433b-abb8-daadfca233de	2a4ae815-6f7a-4322-b4e3-8dfd9fd37e86	106	yes
3022ec54-ceab-4729-a26e-71be5ba64b64	bafa01ce-143d-4397-b3fc-baae67c97c8a	722098d9-f62b-4752-93d0-37d76cc700fb	101	yes
3022ec54-ceab-4729-a26e-71be5ba64b64	bafa01ce-143d-4397-b3fc-baae67c97c8a	8efcd913-5432-404d-836c-0ab1cd39b3b7	163	yes
318b4fb4-008f-4c15-a510-24a9f858c7e1	4976bc56-83c1-482d-81ec-3dd812a7aed1	c044625a-c0c5-4c7d-b586-48184982d48b	153	yes
318b4fb4-008f-4c15-a510-24a9f858c7e1	4976bc56-83c1-482d-81ec-3dd812a7aed1	dcb48184-5c72-46f2-af04-9cbecbb259e8	174	yes
326b902a-1e5f-4427-8648-077573727220	32512075-25e4-4830-9ad9-be01325f1f57	01a49598-9e80-4e15-a91d-00984b4aadc3	-70	yes
326b902a-1e5f-4427-8648-077573727220	32512075-25e4-4830-9ad9-be01325f1f57	bababf68-de24-4d33-a247-15125ac151bc	118	yes
32aaf822-e855-4edc-970f-c3d214266cb3	15c0ac47-96c0-43b5-a0f7-f2aec2026554	2835cb50-ce8d-46b6-9317-4e7956fdab61	0	yes
32aaf822-e855-4edc-970f-c3d214266cb3	15c0ac47-96c0-43b5-a0f7-f2aec2026554	2462eb74-8ede-4d25-876f-eae999ed6516	85	yes
3458fc52-f967-4567-a86e-bfa32dbf555c	d8ff0d21-0211-4585-8c9f-9b3a87259be1	09a7747a-747b-4884-9f02-bb6256055ec4	95	yes
3458fc52-f967-4567-a86e-bfa32dbf555c	d8ff0d21-0211-4585-8c9f-9b3a87259be1	40aeff7a-0c73-4c91-991a-8d8ea8c1b7b1	185	yes
349e2f8a-8e73-470b-88b6-e9b95c8546f3	80138e6c-180b-42b0-8ff0-50b84bf39421	b3bef267-6d3d-4f0c-8460-aab3be4dbc9b	-2	yes
349e2f8a-8e73-470b-88b6-e9b95c8546f3	80138e6c-180b-42b0-8ff0-50b84bf39421	1651f9b0-447b-400c-a9d7-152641fa0c3c	149	yes
383e2c95-037c-409c-b955-3aab17848885	899fc944-897c-4749-85bd-f994f902545f	3ee56dfe-3348-4597-9586-efd28452b50f	46	yes
383e2c95-037c-409c-b955-3aab17848885	899fc944-897c-4749-85bd-f994f902545f	afe550f1-0b27-451c-a88a-ce9d9247e0f2	108	yes
38927d7c-49f2-4fc5-92dc-5830e03d1775	1127d772-0656-4090-aaae-e9bb801f9758	b78c15dd-f24a-4fc3-b188-c225f3516810	63	yes
38927d7c-49f2-4fc5-92dc-5830e03d1775	1127d772-0656-4090-aaae-e9bb801f9758	bae4051d-002b-4cc1-8f06-3aaf2f40331a	158	yes
38d817e4-54b9-4ade-bdf7-636e9bb800a5	cd1e4add-8c78-4480-bfa7-9f8cbe98ad36	d4118a1e-0666-4840-af58-3e47497b0438	-7	yes
38d817e4-54b9-4ade-bdf7-636e9bb800a5	cd1e4add-8c78-4480-bfa7-9f8cbe98ad36	41b5a4a6-b5c3-4bc2-b8e7-37563a05b1f1	112	yes
3b34c750-8405-4f9d-84fd-0dd38002e6c7	3daf21b8-288d-4fc6-a17d-60d3df3976da	06cac54a-21dc-41e0-8ca3-7eec0e207f39	82	yes
3b34c750-8405-4f9d-84fd-0dd38002e6c7	3daf21b8-288d-4fc6-a17d-60d3df3976da	2d2806c5-39fd-4918-b992-0687f53504c5	214	yes
3c439b8a-f6a6-48b0-8d8b-092eb4d00ec0	5e78cb79-3bdd-4dd9-8daa-8a6ca29d1001	f67d4bed-b437-466f-8678-017a417ee029	-1	yes
3c439b8a-f6a6-48b0-8d8b-092eb4d00ec0	5e78cb79-3bdd-4dd9-8daa-8a6ca29d1001	3c81ca1f-e8d3-431b-b408-7c89b2bcc918	125	yes
3c9b5b32-45d3-462f-b21d-b991174a9058	edefb9d8-a8cf-4ee8-8827-3e322a6236ac	ac537a11-60dc-4707-a4fc-32210e1bb27c	132	yes
3c9b5b32-45d3-462f-b21d-b991174a9058	edefb9d8-a8cf-4ee8-8827-3e322a6236ac	4eb2f097-3575-4edf-8ab3-c7e391142fa2	224	yes
3da805ec-b0b6-49cd-a452-e82cc1c25d22	1612733a-2c65-4ffa-9586-abc0250bba4e	21eeeff3-241f-4cbf-a506-867a37ac48d1	109	yes
3da805ec-b0b6-49cd-a452-e82cc1c25d22	1612733a-2c65-4ffa-9586-abc0250bba4e	3abdf455-3a34-4744-ad1a-ad4f426dcef3	166	yes
3e261299-3371-406d-854c-3dfdc2b236a5	1ab903b8-e061-4fb2-a67d-4cd1ee1885aa	594b6017-a91a-4826-b077-ba89e34c7a32	-9	yes
3e261299-3371-406d-854c-3dfdc2b236a5	1ab903b8-e061-4fb2-a67d-4cd1ee1885aa	5e761ca8-8f3f-4432-aa99-ccb72c7e0bad	7	yes
3e2a0793-812c-48db-b512-ea49b56aa78c	90bd2009-4411-407a-88a9-bb847e33c140	4f7ad647-731e-4685-8b34-8da33cf059bb	226	yes
3e2a0793-812c-48db-b512-ea49b56aa78c	90bd2009-4411-407a-88a9-bb847e33c140	5b1f4640-f1f2-4bb5-9b47-ac2bc3b8398c	287	yes
3e9c70da-bd11-428c-80c4-37ca245e7a21	94f3b2ed-5bca-4b9a-9578-fb0a0ffc147b	83666f91-85e6-4a63-9c63-0f0ca3226319	-20	yes
3e9c70da-bd11-428c-80c4-37ca245e7a21	94f3b2ed-5bca-4b9a-9578-fb0a0ffc147b	654a0f9c-36c6-4c02-9e37-cc4cf0ac8f60	42	yes
3fbe090a-1757-44ef-9d84-08008406910b	d2363f54-9fca-4f48-ac24-e139ab323698	4a7e60fd-856a-4928-9efc-221062de8224	12	yes
3fbe090a-1757-44ef-9d84-08008406910b	d2363f54-9fca-4f48-ac24-e139ab323698	aaad42d4-ce07-48f3-af6d-9e10ccbac0fc	43	yes
41a45d8e-f8ae-44f2-a25e-0604523f6e0f	419a9291-03a0-49f5-bb62-a99cd160bf4e	95dd8bb7-49b3-4626-92b2-86a3bc253f62	159	yes
41a45d8e-f8ae-44f2-a25e-0604523f6e0f	419a9291-03a0-49f5-bb62-a99cd160bf4e	a3ed53c5-d3b5-4762-9df4-433cd510e239	250	yes
41fb09b8-84ee-4005-a046-a68099eebc88	3222ff59-7164-4381-aadf-7c6283379cd0	1b948268-ee6f-4cca-b215-48c7c0648c06	-4	yes
41fb09b8-84ee-4005-a046-a68099eebc88	3222ff59-7164-4381-aadf-7c6283379cd0	dac894c2-ba42-4f97-ae10-343a231d801c	7	yes
42c96ab7-d38d-45ce-83ab-66b299bef0af	547489f5-9f2b-479d-90e6-f93caf484957	e90e53aa-13c1-4de3-859c-c82b88076e76	123	yes
42c96ab7-d38d-45ce-83ab-66b299bef0af	547489f5-9f2b-479d-90e6-f93caf484957	331ca8a8-134b-4da9-b93b-1598058c38d5	552	yes
445126f8-e505-4625-b9f7-979ba51200a8	0e7e43b5-d042-4e2d-bb16-e3b582ffae73	a2fbae34-a9f5-4291-b7f6-fe170d40f17b	212	yes
445126f8-e505-4625-b9f7-979ba51200a8	0e7e43b5-d042-4e2d-bb16-e3b582ffae73	9ab213b3-2f22-4502-a0f8-7ef8cc4adfcd	335	yes
453ce175-3777-4f3d-8aef-ed5636e84a1c	f2b5bb40-28a7-4640-b8a0-a090c36a38e7	df57f56d-990f-4e98-83b3-157769abbcd9	-6	yes
453ce175-3777-4f3d-8aef-ed5636e84a1c	f2b5bb40-28a7-4640-b8a0-a090c36a38e7	77b02720-82d8-4648-8d3e-a18df95bf61b	3	yes
45aa744b-b6ac-4338-a347-f574439be63f	f0304ec1-3e50-4bc4-9713-f72665f8d2af	11368367-f8c2-41ec-aed7-3b95d82aeb67	-19	yes
45aa744b-b6ac-4338-a347-f574439be63f	f0304ec1-3e50-4bc4-9713-f72665f8d2af	d068a9d5-aee4-40cd-aca0-b117dc1b0668	21	yes
45b911c0-ce66-47f2-a216-1517371ab1f0	f3493399-7546-451c-b97f-0c26d676f16f	529a73e5-6483-4cfa-adb7-0c714a1d1bb5	32	yes
45b911c0-ce66-47f2-a216-1517371ab1f0	f3493399-7546-451c-b97f-0c26d676f16f	83396751-876b-4307-ae6b-75f1be18cba5	127	yes
48ef6541-bba7-4933-b27d-7a7fb68d41d9	0c6a9db0-f26e-41bb-8480-e81f9bfc67aa	b33dea53-94af-436e-878d-0d1e02aa1413	-5	yes
48ef6541-bba7-4933-b27d-7a7fb68d41d9	0c6a9db0-f26e-41bb-8480-e81f9bfc67aa	977f2942-9bbd-4dc6-a7ac-8c7de8b5e548	61	yes
491d2f7a-0dfc-40bb-8284-73902049b0ea	4ce87844-b847-45b9-b0e5-275ffbcc548a	87d5c395-71c3-45a5-9dc9-de2b18c57529	-1	yes
491d2f7a-0dfc-40bb-8284-73902049b0ea	4ce87844-b847-45b9-b0e5-275ffbcc548a	fd5bf938-aac0-48f6-8301-6ae4db341d87	91	yes
49d95731-d5da-49ad-b8a8-6238d75f2fe1	aac81a06-aa9a-4f17-8645-076d5ef81e85	00f564a9-25d3-4329-b023-65b8530baca3	12	yes
49d95731-d5da-49ad-b8a8-6238d75f2fe1	aac81a06-aa9a-4f17-8645-076d5ef81e85	6bfd0ef3-3ad3-475e-8a3d-ba82be95b944	104	yes
4a5127d9-9473-4fd3-912a-ffd69582996f	dadeb74b-a646-4de9-9091-7a5739e914ad	3d90e5e3-efad-40c1-b9bb-cdcbe67e63bf	154	yes
4a5127d9-9473-4fd3-912a-ffd69582996f	dadeb74b-a646-4de9-9091-7a5739e914ad	d85eb7b1-3a0f-4207-97e3-c1e264faede0	185	yes
4abda365-8fa7-4291-882a-f9d9e015cfa3	2db159ce-7d9b-40fc-9ca7-9f761c73c7bf	2ce57e23-69c6-4c15-b859-e1a0c12d9599	56	yes
4abda365-8fa7-4291-882a-f9d9e015cfa3	2db159ce-7d9b-40fc-9ca7-9f761c73c7bf	506e241e-6d54-4b30-b7f3-75c1f5e27d60	86	yes
4ac2ebcb-6976-4bfe-84bd-85d76f4e7054	bba2423b-c6c4-4d26-ba78-2149a7303e2e	464035d6-8d04-4b40-98af-81cdbb213b26	20	yes
4ac2ebcb-6976-4bfe-84bd-85d76f4e7054	bba2423b-c6c4-4d26-ba78-2149a7303e2e	113dc633-b3c4-413f-b5f8-66591435f029	84	yes
4b17d437-188b-400a-a050-65db1a00de63	b4ace486-d1d1-4046-b9f1-e145265b8aed	40d8a31d-a54a-4795-965c-8c5fdd790a28	0	yes
4b17d437-188b-400a-a050-65db1a00de63	b4ace486-d1d1-4046-b9f1-e145265b8aed	be1c2d20-824b-427c-8e38-3911781012dc	13	yes
4d060027-4c34-445b-bd97-6f4c08335eb2	a054494f-2a9f-408a-ba73-5de21e4bbc62	808b7714-cf3a-4b14-9d9c-2b2da2cc018b	-28	yes
4d060027-4c34-445b-bd97-6f4c08335eb2	a054494f-2a9f-408a-ba73-5de21e4bbc62	65c16561-8c14-466a-8d8f-d2741c290e80	2	yes
51255c6a-abe0-440e-8dcf-e6b1170380e7	f0b1ba62-5fb8-4196-bcda-d0c2293818e7	af2cb0c1-9d1d-4469-bbff-695a77203e1f	-64	yes
51255c6a-abe0-440e-8dcf-e6b1170380e7	f0b1ba62-5fb8-4196-bcda-d0c2293818e7	ec364de0-3577-4e81-a45d-b638279d2bad	92	yes
518c27a3-a019-4bbf-9919-9fb983b9459e	be0e2a02-c0db-4963-a1e6-bf8bbd2f53d9	f464154d-925a-4492-a646-4c2780bc2f58	-77	yes
518c27a3-a019-4bbf-9919-9fb983b9459e	be0e2a02-c0db-4963-a1e6-bf8bbd2f53d9	14fafc23-4266-479c-a6f0-15d3acfcf7ed	21	yes
51e6f43e-67ba-468e-b6b6-d77cda6b9024	9b82f0d7-e0c2-4dba-b491-2283c1bca80f	d1361d0a-a46a-4e04-99bf-f20786ef5079	7	yes
51e6f43e-67ba-468e-b6b6-d77cda6b9024	9b82f0d7-e0c2-4dba-b491-2283c1bca80f	f54bb5e5-6c33-4bff-8027-a89100589366	167	yes
5300bd4f-e09a-4512-965d-2a5a58ecdd35	8afd7bd9-e498-4b12-8e62-5c275c68e66b	5a4ca1ef-ee5b-4398-98ee-c3594426970f	-526	yes
5300bd4f-e09a-4512-965d-2a5a58ecdd35	8afd7bd9-e498-4b12-8e62-5c275c68e66b	18318dc1-7c57-4395-b89a-f3443a4a9487	83	yes
544cd65f-81ca-4539-836e-13970625ce7c	7ef62c9d-0e6b-405f-bf62-bae046da3aaa	90024235-b7b1-4951-a0ac-27c8e46efd6e	-42	yes
544cd65f-81ca-4539-836e-13970625ce7c	7ef62c9d-0e6b-405f-bf62-bae046da3aaa	e9b1d182-596a-4918-872d-e8c146a22f14	77	yes
562e8a0d-b785-4807-9214-68c713b9ae5d	8fb4c3b8-6e23-4bbf-8911-b30dc4eb5423	9e8d118d-f58f-47d9-ab22-00fdc71a0f32	113	yes
562e8a0d-b785-4807-9214-68c713b9ae5d	8fb4c3b8-6e23-4bbf-8911-b30dc4eb5423	128c3f5d-91cf-4bad-8401-4a98822ae0f3	201	yes
56e7ddff-65c3-4eca-8270-520de6622902	79fb380d-3187-45b5-b565-1e9afd38968a	d4641648-6818-41f5-8e51-b32f1e723e9d	28	yes
56e7ddff-65c3-4eca-8270-520de6622902	79fb380d-3187-45b5-b565-1e9afd38968a	dae885da-60d2-48fe-bdc8-91f10c63fdff	57	yes
57244a52-e7f8-4405-870b-4c8d54a7221a	3d4229db-e6ef-4406-a031-75ed66f67094	56d2f223-bc08-4aa8-abb7-e2a586e797c5	8	yes
57244a52-e7f8-4405-870b-4c8d54a7221a	3d4229db-e6ef-4406-a031-75ed66f67094	0abf21c9-6116-4b1d-8420-9e8d1bca7824	35	yes
578be104-dbbc-4158-92bb-24f559e502c4	b053b3b8-67da-4a1a-a538-b26fe3f5081e	d44e68f1-cb0f-4deb-a1ef-a45a6948aa62	57	yes
578be104-dbbc-4158-92bb-24f559e502c4	b053b3b8-67da-4a1a-a538-b26fe3f5081e	a5f87e3b-df02-45d9-afc6-7f5ed3e5013b	86	yes
57accbd8-3358-4da1-b462-58fad21baa1f	4cbb8265-b237-4731-9162-a3d539c63b4a	b101f126-5949-4d9a-b7dc-89b0e925e5b5	-1	yes
57accbd8-3358-4da1-b462-58fad21baa1f	4cbb8265-b237-4731-9162-a3d539c63b4a	c79f2358-aeaa-4d53-99ed-4894d4aad0dc	292	yes
57dbab72-a8a8-4f43-8633-13ecb795d60c	a27545e9-e0dd-4b2b-8f59-ad5890e77da4	f990cc58-5e6f-4d7c-9eb7-fb73a95367f2	-42	yes
57dbab72-a8a8-4f43-8633-13ecb795d60c	a27545e9-e0dd-4b2b-8f59-ad5890e77da4	d73f52cc-446b-4d4b-a70e-7ea3e150302f	450	yes
584e437d-800e-4bc7-b3f9-66cf1016cc15	4e7de945-64b8-4ea9-918f-deb383a565eb	01a8772a-3adb-47c6-9e15-c49452bc19de	87	yes
584e437d-800e-4bc7-b3f9-66cf1016cc15	4e7de945-64b8-4ea9-918f-deb383a565eb	892dd616-2473-4d98-b1bc-7d249a0e24b9	182	yes
59e0794e-5b9d-4b05-be1c-a6aea943920a	30dd9dae-c818-41f7-a7f4-984b6462bc64	725f1126-eb53-4dd9-96c8-c8156fbebbed	49	yes
59e0794e-5b9d-4b05-be1c-a6aea943920a	30dd9dae-c818-41f7-a7f4-984b6462bc64	7291b234-af05-4cb9-84ef-e606da1c5211	161	yes
5a5b48a6-584d-48ea-9f91-e338c286b744	d7448969-884d-4e00-b6fe-3174511ec017	ee9f9570-e279-4fe8-a589-08704b872762	-3	yes
5a5b48a6-584d-48ea-9f91-e338c286b744	d7448969-884d-4e00-b6fe-3174511ec017	6f40c93d-ba02-4593-9ff4-8bf08e199516	121	yes
5af98a41-24eb-4ad3-845f-66693288a006	5a455c17-1101-4677-9e00-ed908670d140	37194cd4-f321-4f5f-b712-cfb855999051	134	yes
5af98a41-24eb-4ad3-845f-66693288a006	5a455c17-1101-4677-9e00-ed908670d140	a9793109-49bf-4017-a926-0d4e849d17de	191	yes
5de5933a-26b8-4a45-883f-c4f1255a5978	bb0cff35-dba3-43bc-9d2d-b579db713c8b	0f287482-a21c-4563-8e4c-2ecab6ea7f1c	-1	yes
5de5933a-26b8-4a45-883f-c4f1255a5978	bb0cff35-dba3-43bc-9d2d-b579db713c8b	c2af27a9-41c7-4def-830d-f039f216e34b	112	yes
5eb95d54-3b16-4d4a-bccb-a2bc8e4652f8	4dcf8867-49c9-41e2-bec1-36ee774beca6	079ff81f-b759-4582-9127-4426e83e2387	151	yes
5eb95d54-3b16-4d4a-bccb-a2bc8e4652f8	4dcf8867-49c9-41e2-bec1-36ee774beca6	1dbbd7e9-79fc-4bcd-970e-399eb193b743	210	yes
5ec19c60-fe34-4e4d-89d2-486e77d3bbdc	5e1107f7-a96d-48e8-83a6-3510473a0d21	865e57e6-5909-45a3-baf5-ca1747adce99	104	yes
5ec19c60-fe34-4e4d-89d2-486e77d3bbdc	5e1107f7-a96d-48e8-83a6-3510473a0d21	d946e940-b93d-433e-826f-0923f896a263	181	yes
5fd7092c-529b-4e6c-90fe-43f9122c031e	a56e79f6-9ba6-43e0-a8c6-6b6c68f563a0	96568d79-adb7-46f9-a1e8-29c7512eb7e7	-3	yes
5fd7092c-529b-4e6c-90fe-43f9122c031e	a56e79f6-9ba6-43e0-a8c6-6b6c68f563a0	bd74dafe-5548-4262-98bd-87123266ad23	88	yes
6071bea2-be25-40d2-92b3-581f39d8f30f	ec53c9c6-c25b-44c7-ac66-2af7872efbc6	1503d14d-8e7c-485c-83e3-59ada7d1c4dc	66	yes
6071bea2-be25-40d2-92b3-581f39d8f30f	ec53c9c6-c25b-44c7-ac66-2af7872efbc6	e2cacdc0-b618-485a-94a5-77e52c187b8b	122	yes
60b21318-9315-4574-80a1-54a9b2733fb2	75194d46-4df6-4e1a-b850-3d14a4cfbedd	e753595a-489f-4cd6-b6e7-fb65740ea8ed	98	yes
60b21318-9315-4574-80a1-54a9b2733fb2	75194d46-4df6-4e1a-b850-3d14a4cfbedd	b5aaf6ce-8afc-45f5-b37a-ecac79945b82	196	yes
6189b8e3-9dcc-403d-8bb1-2c7a6fd024be	46ff6de5-7ce0-4e3d-a463-25bc4f89fbbe	ab31d49b-0469-4650-ac26-d710221a812d	1	yes
6189b8e3-9dcc-403d-8bb1-2c7a6fd024be	46ff6de5-7ce0-4e3d-a463-25bc4f89fbbe	867b32ff-4a95-4fb9-9761-d0da3002d540	35	yes
61c6953b-0508-41f7-9f7a-674b177b600c	0bb1b7a0-1402-4bd7-8d00-fdf7fd2a1069	b6a35a25-cfa2-422f-9db5-60ab5b428576	210	yes
61c6953b-0508-41f7-9f7a-674b177b600c	0bb1b7a0-1402-4bd7-8d00-fdf7fd2a1069	fd627b25-40cb-457a-bf9d-3cf4f447d746	292	yes
62ea1e4f-e49a-4e5c-bc79-e892f342514b	4df583a6-0b3d-4ae9-97db-23e85fb09010	aeeaebe2-b640-411b-9cf7-640d3be2a923	7	yes
62ea1e4f-e49a-4e5c-bc79-e892f342514b	4df583a6-0b3d-4ae9-97db-23e85fb09010	fb6420b2-d129-461f-baf2-ef2401072ec0	41	yes
6384e1d4-5890-4d96-a830-ed2d06aceaf5	f59bc374-d0f7-414a-aa10-f6fe6d905909	165775a9-f1ae-439a-9a1b-62b2a78ece9b	2	yes
6384e1d4-5890-4d96-a830-ed2d06aceaf5	f59bc374-d0f7-414a-aa10-f6fe6d905909	73d72bcc-69ef-4076-b0b5-22af99b53d76	62	yes
640ef040-35b1-4109-ae46-5dfa7379fe08	6611b36b-baac-4bc9-a63b-d3ed7c93690d	ed0ecede-a1c5-403d-8fde-bdd1e7c065ca	-1	yes
640ef040-35b1-4109-ae46-5dfa7379fe08	6611b36b-baac-4bc9-a63b-d3ed7c93690d	df3ebe15-1b8a-4b63-ae16-e8d90777f276	138	yes
658ba3a9-4bc2-44c2-b252-f3643bda4128	b17a4235-1432-4e77-a5cc-c61abb72d43d	9e1e80ea-b568-402f-a92f-07ffda71418b	3	yes
658ba3a9-4bc2-44c2-b252-f3643bda4128	b17a4235-1432-4e77-a5cc-c61abb72d43d	aadcdb7a-2309-49e3-929f-9024da26e907	143	yes
66576ee9-1397-4184-835f-873a75ae56c2	a4f9595a-54fd-4bab-86e8-2932ca7e73b8	76076dcd-a326-4905-b4f2-7856c32c2131	-69	yes
66576ee9-1397-4184-835f-873a75ae56c2	a4f9595a-54fd-4bab-86e8-2932ca7e73b8	d3e5047c-c21f-4e31-8688-4ab7a1c45155	87	yes
66fe8f1d-bf75-4730-bbe4-000f4b2e84ca	00617d3b-7975-49e1-9b44-cadfcb01d739	17e14ad6-4df5-48ab-a2a8-acb2e090c263	76	yes
66fe8f1d-bf75-4730-bbe4-000f4b2e84ca	00617d3b-7975-49e1-9b44-cadfcb01d739	299bec39-3ecf-4fe8-ad0b-da2eb6e9f74c	84	yes
68cfcd48-c9e1-4a02-b7f6-b7be4cb85eec	41bc0273-e629-4240-9288-0742a81a16a6	36118f22-da2f-4bbb-b441-04a8102deb04	504	yes
68cfcd48-c9e1-4a02-b7f6-b7be4cb85eec	41bc0273-e629-4240-9288-0742a81a16a6	c101d189-9323-4b43-9f66-6ed46bcdd81f	556	yes
6b4a0542-da1b-428f-9f33-3fd61fa733c7	5a592bd2-1c90-42e3-bf59-ee60c76b0660	92ba620d-f8a6-4b8c-8f52-85509cf42fb4	-1	yes
6b4a0542-da1b-428f-9f33-3fd61fa733c7	5a592bd2-1c90-42e3-bf59-ee60c76b0660	61b392d1-91ce-435d-9b4d-1202e9831ffd	337	yes
6b5f830f-1ce5-455e-b51e-3f2c3f2d5403	3f8f8d0d-72e8-4273-8afb-bbc08cc33220	0fbb230a-5522-4688-af48-975970c90656	67	yes
6b5f830f-1ce5-455e-b51e-3f2c3f2d5403	3f8f8d0d-72e8-4273-8afb-bbc08cc33220	56ad9646-ca14-4340-9968-1870307542d7	194	yes
6f9bfdf6-5037-4bf8-9585-a4dac980575f	c6f787cb-317b-4d9a-a1bd-c27e0c4f0334	707763c2-32a7-4df9-8825-d1ab93634714	-9	yes
6f9bfdf6-5037-4bf8-9585-a4dac980575f	c6f787cb-317b-4d9a-a1bd-c27e0c4f0334	250dcc5b-ee60-4df3-a704-26f7d4b33779	122	yes
6fefd590-3e25-4e23-9647-d0266a871cec	5743105c-e81b-440b-9e97-2c4168edb813	eb5b97a1-7a3b-4ebc-808e-aebb41785b39	7	yes
6fefd590-3e25-4e23-9647-d0266a871cec	5743105c-e81b-440b-9e97-2c4168edb813	ad34ddd1-be42-46be-a307-52afa0e45be8	281	yes
70cc1c17-39b7-4481-9cad-84bfb9d8d098	86a9a615-f73f-4d61-b668-bbd9e661e486	c38d44d4-1669-4766-9580-02e07885ab69	17	yes
70cc1c17-39b7-4481-9cad-84bfb9d8d098	86a9a615-f73f-4d61-b668-bbd9e661e486	dbb52569-63dc-4310-9312-85abbadc3bf6	83	yes
713fcf1d-50e4-4104-afbe-2a8083c02ad8	e532e097-893e-4d5f-bdfd-aa246bf2c9ac	b3497287-b05c-4ddc-9877-0f8e96a3bfe8	0	yes
713fcf1d-50e4-4104-afbe-2a8083c02ad8	e532e097-893e-4d5f-bdfd-aa246bf2c9ac	e9d3a5f7-9d60-49bb-aee9-a4d64be6d42e	63	yes
71597ad2-887b-47d7-a7bf-f046a4cf902a	0cb877e3-4ab6-4622-90b5-31e29491966c	7a2416d4-d07e-4243-b72c-1c8840567f13	23	yes
71597ad2-887b-47d7-a7bf-f046a4cf902a	0cb877e3-4ab6-4622-90b5-31e29491966c	30d38376-a012-4f66-8a66-6a08255d9032	85	yes
74d6990d-ca97-4134-ba97-46f987a3d80a	39d5ccfb-fe11-4fc3-80c6-8293c7cba4d6	9f384e22-3433-4c9f-9f75-4292372fbb80	48	yes
74d6990d-ca97-4134-ba97-46f987a3d80a	39d5ccfb-fe11-4fc3-80c6-8293c7cba4d6	ea93ed0b-5c5f-435c-91e1-818599797f54	165	yes
76493fc8-d85d-4ee7-a14a-ff7740c5dd25	263c6666-5823-4188-9cfe-2c915e980843	a4016cd4-c4f3-4684-8aaf-8e3e620033eb	104	yes
76493fc8-d85d-4ee7-a14a-ff7740c5dd25	263c6666-5823-4188-9cfe-2c915e980843	00d6e84c-01b6-4b17-a2f0-237e26d92a6b	157	yes
764c5ecd-e860-4669-9cd6-1bc99b607cc6	5ea52371-30e3-4e8e-9419-767178ab56a8	60961830-76fb-4f28-a4ac-91b9a31d55ef	1	yes
764c5ecd-e860-4669-9cd6-1bc99b607cc6	5ea52371-30e3-4e8e-9419-767178ab56a8	d5f0e80c-2290-4c6d-b930-1015006a09d4	64	yes
76d26f1e-2e71-4b0d-bae5-e75b30339d77	068eebc5-22dd-473c-857e-be325c16e2fd	c0fbaece-1dd3-418e-8b26-5dede572aa8f	59	yes
76d26f1e-2e71-4b0d-bae5-e75b30339d77	068eebc5-22dd-473c-857e-be325c16e2fd	79507744-1cd3-41a2-b375-b4dfa0788963	67	yes
76d94a22-5433-4c55-9018-ab0f58235841	97754e38-4f1c-4d81-b6ad-f5cd3bf06bed	3096b022-46fb-4795-bb9b-86e9b4bdd652	124	yes
76d94a22-5433-4c55-9018-ab0f58235841	97754e38-4f1c-4d81-b6ad-f5cd3bf06bed	1374a45c-3dd6-4974-bca9-35dc22f49d8d	177	yes
76e9d1af-5303-42c8-b698-493d2c691e50	8afd7bd9-e498-4b12-8e62-5c275c68e66b	28c74fe6-3741-49d7-8edc-b3317c30bbfb	71	yes
76e9d1af-5303-42c8-b698-493d2c691e50	8afd7bd9-e498-4b12-8e62-5c275c68e66b	9a1be8d0-df10-411b-bda6-0e5d724e99ac	161	yes
788481e4-7a83-45da-91c7-418ba2a2e92f	c7500e59-35a7-4111-b281-592285211aef	b8564b64-6280-464e-8ddb-ffe9b7a4bfa2	-22	yes
788481e4-7a83-45da-91c7-418ba2a2e92f	c7500e59-35a7-4111-b281-592285211aef	b731c355-442a-41de-bd19-7238d4a0ba3f	110	yes
7c257e40-cbc8-454d-b23c-8cde5fb9100e	78445d0c-5b92-498b-ae45-5e84c2c0054e	71dd88ad-0ff7-4afe-b29f-69d8eae7b646	25	yes
7c257e40-cbc8-454d-b23c-8cde5fb9100e	78445d0c-5b92-498b-ae45-5e84c2c0054e	62c6068a-25e0-4656-bbb0-dcf6a6b28a48	119	yes
7c7dd91e-cef6-4748-ad75-c4b84926d4bf	49f99268-4acd-4706-97b9-51c7c71a75e4	2cc85ea3-0b2a-42b3-b642-09eeac2df9f6	23	yes
7c7dd91e-cef6-4748-ad75-c4b84926d4bf	49f99268-4acd-4706-97b9-51c7c71a75e4	093baad7-56bb-43f8-9843-8f67879d13a9	90	yes
7c9aa196-fa9f-4d9c-b0d1-f15494c02743	e21ae4fd-2e52-4ab7-a3d5-202c2756e465	1e737fbf-c34c-434e-a91c-440771ba0893	32	yes
7c9aa196-fa9f-4d9c-b0d1-f15494c02743	e21ae4fd-2e52-4ab7-a3d5-202c2756e465	0dc39b96-2104-4519-a761-1a6827a53d85	230	yes
7da60528-cd17-43f0-ae34-3c5ca1e0c981	dc85e5dd-fc99-46d8-b0d8-6b8a57cecd7f	d7b7f057-ad0b-4001-a59d-89e1422a5617	-1	yes
7da60528-cd17-43f0-ae34-3c5ca1e0c981	dc85e5dd-fc99-46d8-b0d8-6b8a57cecd7f	a95ca14f-a013-4810-ae23-0fd65369468a	424	yes
7dadb752-7e54-46ee-aa8e-86641e220831	73728abc-69cd-4e1d-839f-65e5b123ad90	7223273a-6711-4621-b468-c519542c87c6	-333	yes
7dadb752-7e54-46ee-aa8e-86641e220831	73728abc-69cd-4e1d-839f-65e5b123ad90	88a6f661-dc68-4c06-9a68-6d3c92db3f07	207	yes
7fe446e3-d4c6-4c06-b3ed-f674b3f0593c	373d591e-12f8-4c37-9416-98d8536cc158	5fe9c54d-2e62-4b9d-b4e1-13d9f43b1b3a	69	yes
7fe446e3-d4c6-4c06-b3ed-f674b3f0593c	373d591e-12f8-4c37-9416-98d8536cc158	cfc246cd-f604-487e-b507-f531b4bad4b0	128	yes
80696358-1d92-4c10-bd9c-cb515fcefc70	d983c80a-dcdf-41f5-8154-cffcee9d52d7	5c96ab6e-a3d1-432a-b0f3-ef657868c604	163	yes
80696358-1d92-4c10-bd9c-cb515fcefc70	d983c80a-dcdf-41f5-8154-cffcee9d52d7	682c25da-0a63-424b-8c7b-c1e67493edde	199	yes
80e5247b-bb08-4e16-9551-65c6ac1a32af	f9820de3-98ff-4b1a-9ab7-8624225a681c	d83563c2-169a-4b19-b5dc-34f5360c1b4b	-14	yes
80e5247b-bb08-4e16-9551-65c6ac1a32af	f9820de3-98ff-4b1a-9ab7-8624225a681c	5df21a98-7f92-48db-8a9c-8e3fa71fb83f	1	yes
81d4f21b-1b1d-47d0-8d97-52e9c1f524cb	04d4c949-0fca-4785-aa2d-69667ec56750	b3b65893-cc56-44f3-b382-890fa1f336ee	-1	yes
81d4f21b-1b1d-47d0-8d97-52e9c1f524cb	04d4c949-0fca-4785-aa2d-69667ec56750	6bdbcbe0-8921-4b03-a37a-0a346c7d8054	315	yes
846324c1-a657-4df4-a38b-0c6b1be130a8	e0e1e18c-4ca1-4a92-aaf8-34f3a468edf4	b136888e-b587-4d7c-b513-b220bb1b280a	-255	yes
846324c1-a657-4df4-a38b-0c6b1be130a8	e0e1e18c-4ca1-4a92-aaf8-34f3a468edf4	ba950c7c-6527-4ac7-91b3-671a6c04b15a	160	yes
84dfb07d-efec-41b2-8c3f-2be2e1d49a4d	57077f79-9ec1-4c54-afd3-6eb3e85fbdf5	a61fee89-ad24-4fa9-909d-82455141601a	267	yes
84dfb07d-efec-41b2-8c3f-2be2e1d49a4d	57077f79-9ec1-4c54-afd3-6eb3e85fbdf5	32d63adb-d3e6-41f6-beb2-408a7ecb5d7c	359	yes
861affa3-9f06-486e-9b8d-64982764d8ae	02fbbe80-d898-4e47-b2ed-e733a3ea32e3	e9df1be9-005f-4bf2-843f-091a303e6dc4	62	yes
861affa3-9f06-486e-9b8d-64982764d8ae	02fbbe80-d898-4e47-b2ed-e733a3ea32e3	215e9560-2c9e-45b4-b8ad-cff5cffd4f57	196	yes
86bbeb21-c9b4-4d2a-a958-5d0d1f0080a0	6d74050f-cc3a-4f6c-a378-4bc1b3d15647	141a656a-6265-4361-bff0-c6172aa2ab3c	83	yes
86bbeb21-c9b4-4d2a-a958-5d0d1f0080a0	6d74050f-cc3a-4f6c-a378-4bc1b3d15647	37d8ee03-be3c-4d73-89a7-85e1ecdf219b	1322	yes
885b8fa5-8105-49b3-9aa9-d0604d610517	5d192d28-c7e8-4fc0-8fb2-6f60149f3bd0	2af94e6e-579c-4f58-b5f8-2d8cd969d3a0	-1	yes
885b8fa5-8105-49b3-9aa9-d0604d610517	5d192d28-c7e8-4fc0-8fb2-6f60149f3bd0	02a30225-ef80-4e9a-b2f9-0e6b43e7cc1d	90	yes
88c67008-6ada-457c-8f65-f455c46f25ce	0d5ce108-cc8b-462f-a1c7-7979691caf7f	65ebe805-4277-4375-ad48-2ea5b553b694	135	yes
88c67008-6ada-457c-8f65-f455c46f25ce	0d5ce108-cc8b-462f-a1c7-7979691caf7f	0e3c4775-fca9-4dce-952f-ebf300652075	199	yes
88d48bbc-6c1e-4d3c-96c0-87c08f9de508	bb48d49a-696c-4dd3-961d-f9effbfc258b	8029316a-29db-40b3-bd44-61acb5ecad6e	-6	yes
88d48bbc-6c1e-4d3c-96c0-87c08f9de508	bb48d49a-696c-4dd3-961d-f9effbfc258b	9766da62-9ae8-4d1a-8940-7c7a83b045b6	514	yes
8907904f-1749-4156-9274-62e3afec89c3	e64ccb16-84c3-4787-8672-7a015cfa8990	7a79d230-dac9-4322-81c9-7b5b9b3d4314	-640	yes
8907904f-1749-4156-9274-62e3afec89c3	e64ccb16-84c3-4787-8672-7a015cfa8990	8321a4d2-bc5d-4e2a-8035-59944e17caa3	161	yes
89dd3fc1-3277-477a-a31b-241fb0b1b399	38ef0a96-cd90-4034-a0e2-a98e954b9fbf	d54084ba-c57d-4e47-86d2-1100dfce5817	4	yes
89dd3fc1-3277-477a-a31b-241fb0b1b399	38ef0a96-cd90-4034-a0e2-a98e954b9fbf	e8b99837-cb91-48b6-a0bf-5c739b634675	64	yes
8a43a8a3-a409-40ba-a69b-943f419bef78	8f48b76a-378b-441f-b7e7-a91f3bf2a0fe	5cbdd169-8ede-4749-83b7-a8fd099ad942	61	yes
8a43a8a3-a409-40ba-a69b-943f419bef78	8f48b76a-378b-441f-b7e7-a91f3bf2a0fe	d5e3e857-acf0-4429-be02-91bdb8865617	153	yes
8a97ff6f-bef0-43ad-8f7f-8898e03fc2b6	b2f71be5-0736-4284-bb0b-34b5efe9b074	da1216c2-f857-4ff4-a231-59d098d4fce5	-262	yes
8a97ff6f-bef0-43ad-8f7f-8898e03fc2b6	b2f71be5-0736-4284-bb0b-34b5efe9b074	64da2c9d-ba2b-44a3-90c0-b072f3563a1c	190	yes
8aa6b8d7-a613-427c-beac-aa4e38eeb6f3	8fe40401-a427-49a8-a98a-b8312f2a2160	f1e2eb33-88b2-46e5-97ee-e45e1b3b91f4	80	yes
8aa6b8d7-a613-427c-beac-aa4e38eeb6f3	8fe40401-a427-49a8-a98a-b8312f2a2160	dc3f52b1-1674-4d6c-8549-29da8f77d421	245	yes
8c47a454-9ece-4922-b5cb-44797e6f0d4b	54784bb8-20c7-4470-8b31-16eddd4f57f5	72889abc-d79e-4d21-9139-1e7ed51d7fbe	8	yes
8c47a454-9ece-4922-b5cb-44797e6f0d4b	54784bb8-20c7-4470-8b31-16eddd4f57f5	10653cd8-b6b0-4f08-a47e-614a6ee29944	147	yes
8d08d891-1f51-492a-a925-593f6bd7df94	c9c3b43f-a3b6-46c5-9ce0-b7dee829d413	5427ef05-27fa-4c3a-9ba9-a947e522ce40	1	yes
8d08d891-1f51-492a-a925-593f6bd7df94	c9c3b43f-a3b6-46c5-9ce0-b7dee829d413	d2e23795-9699-4678-93bd-f64f21c29faf	61	yes
8d0d834f-533c-4145-86e9-c4d5f2f99c6b	89603ee0-d300-4f4e-a04b-436bcec354af	e087a8ff-66da-448a-93da-da0d894ac658	87	yes
8d0d834f-533c-4145-86e9-c4d5f2f99c6b	89603ee0-d300-4f4e-a04b-436bcec354af	dbd01594-0df7-47b6-a177-71bbce20c9a5	163	yes
8e4c4c95-1e17-4d0e-aeff-8f7d09067b28	67438f20-1b8b-425e-8980-e69e89ff44b5	91dc2ae5-5b82-4296-8d0e-4990d5b773f5	65	yes
8e4c4c95-1e17-4d0e-aeff-8f7d09067b28	67438f20-1b8b-425e-8980-e69e89ff44b5	300817fe-673d-4d2c-ba04-e40576e4b7c3	87	yes
8fcff90f-a93d-43e9-8c5f-1ec6042b79f9	cd40d3cb-93b9-4fa6-b46f-9a6dbfdd1d46	bc742387-e0bd-482d-9081-ef32e1485f64	33	yes
8fcff90f-a93d-43e9-8c5f-1ec6042b79f9	cd40d3cb-93b9-4fa6-b46f-9a6dbfdd1d46	b7fa70f7-ea65-4fff-83e2-879d6b06c036	111	yes
8fe158ea-28ed-4b88-bcb7-4a3d2b7f17c7	f827a369-81b3-4a6e-acfb-d1e58cf60fad	61bd269e-8c26-473e-bf0d-4556a855d28c	173	yes
8fe158ea-28ed-4b88-bcb7-4a3d2b7f17c7	f827a369-81b3-4a6e-acfb-d1e58cf60fad	1111be32-b02e-4801-a29c-f4440a9b6a7b	245	yes
8ff85523-7995-4179-ba97-5d14a01715b7	eec44f71-9b42-4c8e-890c-cde08a05f66f	6eaace34-4b00-4c03-960b-921f3f816370	-29	yes
8ff85523-7995-4179-ba97-5d14a01715b7	eec44f71-9b42-4c8e-890c-cde08a05f66f	e717df83-2290-4cac-ae93-b442ccaa6cd9	62	yes
900537dd-c704-41da-926e-2e52d3fe00b9	b3dad6a3-3f24-4e10-8829-dd3e6361ba66	099315cb-8fea-422f-bc47-b19523324b22	9	yes
900537dd-c704-41da-926e-2e52d3fe00b9	b3dad6a3-3f24-4e10-8829-dd3e6361ba66	dc19cfc5-bb00-4a19-ac6d-7eade91f9abb	30	yes
92597b9e-b000-4a13-bb18-be1acc3b574a	7d917312-2434-4a3d-9bbd-7205b0a2b387	f4c83260-aa81-45c9-be88-554a8a6adedd	0	yes
92597b9e-b000-4a13-bb18-be1acc3b574a	7d917312-2434-4a3d-9bbd-7205b0a2b387	ee0d542d-4106-4565-ac3c-e9c2bf888c9c	120	yes
93566175-4be3-40d1-8830-e4d2af019feb	0e869eb5-e4cb-47c5-a260-d862e1f6c00d	908539a6-7a21-4286-a0f2-fd1d321b3870	-239	yes
93566175-4be3-40d1-8830-e4d2af019feb	0e869eb5-e4cb-47c5-a260-d862e1f6c00d	9b979d8f-8a72-440c-ac39-2db0cd4c2d06	94	yes
93963f87-c69e-48da-948b-1865922cf1f4	58cc8a41-9bce-4dc6-988d-2ff5417d7de4	4ece7c71-2ab5-43b7-a4de-5fc03b3f1dbe	91	yes
93963f87-c69e-48da-948b-1865922cf1f4	58cc8a41-9bce-4dc6-988d-2ff5417d7de4	54fa879b-4b04-477a-95e7-982cd2b15dba	365	yes
944f3e67-693c-4295-a515-1b71757c5ba4	6458e611-fbc6-4f86-91ff-1359a6aacda5	d67a5632-9114-40f7-ac37-e3dd10931e77	104	yes
944f3e67-693c-4295-a515-1b71757c5ba4	6458e611-fbc6-4f86-91ff-1359a6aacda5	d584c647-a602-4145-9d57-951a7b6a7559	300	yes
958465b8-eec1-467f-b8a7-4de1bc8204c6	72f7e4a2-fc86-49fa-96e8-281a03554819	67786545-ee75-410f-8b2e-b0e5dac80fbc	540	yes
958465b8-eec1-467f-b8a7-4de1bc8204c6	72f7e4a2-fc86-49fa-96e8-281a03554819	55734aa0-cbe8-424a-a66f-c9c831332367	565	yes
961c7441-3d67-454b-a517-ae4c474f4d14	c986a3cd-0d35-45df-8342-9c7fb0290397	7a7700a4-e577-499c-9db0-629e0a2fbc9b	124	yes
961c7441-3d67-454b-a517-ae4c474f4d14	c986a3cd-0d35-45df-8342-9c7fb0290397	c7a6fb27-05b4-4872-ae8f-ee5771b4ba40	217	yes
96dfcae0-99fe-47f0-bb00-a8edbe3c65d3	d3e2565b-50f7-413b-ae25-66c2b3d5c89a	69bc9a6b-ce69-4836-89e8-1d53bc26ebfc	5	yes
96dfcae0-99fe-47f0-bb00-a8edbe3c65d3	d3e2565b-50f7-413b-ae25-66c2b3d5c89a	772a1fc1-2fb3-4f4b-9c69-1709255b034c	79	yes
98fb586b-c844-4302-92d5-8a0bbf1f6edd	95b4c135-155c-418a-9ff0-9580e99b274c	ee4dbb72-76cf-44e2-a2ca-ea10856ba48d	106	yes
98fb586b-c844-4302-92d5-8a0bbf1f6edd	95b4c135-155c-418a-9ff0-9580e99b274c	1eb62d30-c45f-4c33-94e7-4ba7dbfbe5d3	172	yes
99ee9e12-f004-4f79-a85a-570bf36f1600	adb97169-62a1-4660-96bd-18173a704b2b	239d2049-c8b1-438b-b65e-f855ce0c420a	0	yes
99ee9e12-f004-4f79-a85a-570bf36f1600	adb97169-62a1-4660-96bd-18173a704b2b	4a5bda0e-8b3b-4d6b-b0b0-b150701faaba	92	yes
9a9a8bf8-6e84-45df-9645-021c371bdd72	1aaa67e4-952d-420b-9760-6e071c9f1489	5a4ad61f-99fb-4653-9aa6-f26d14e02f37	35	yes
9a9a8bf8-6e84-45df-9645-021c371bdd72	1aaa67e4-952d-420b-9760-6e071c9f1489	ca741d41-77f1-40ca-bcd2-b97ca58be71c	94	yes
9b7de284-1bc2-45fc-bacb-089032f1c762	b4de992d-7edf-4982-a878-9aab19089e6d	cf94da23-33fc-46e1-ae95-5faa9dcca5f0	162	yes
9b7de284-1bc2-45fc-bacb-089032f1c762	b4de992d-7edf-4982-a878-9aab19089e6d	c882c54e-ef7a-46cb-8f4d-1d14bb9f3bf7	223	yes
9b8382f4-8cc2-40d0-b289-68f24d668b50	24f50149-142b-4a92-9b5d-82be054465c6	700b364a-9f1a-4818-ab42-a094fb4621fa	-4	yes
9b8382f4-8cc2-40d0-b289-68f24d668b50	24f50149-142b-4a92-9b5d-82be054465c6	a8460957-5f7b-45e1-ab2f-f90114a5d769	270	yes
9be693a5-3cad-471f-90e0-d648af3d6f7e	e3e1c47f-4066-42d8-b3c6-10be9cfeb307	8eb815ba-fdfd-45b5-977e-53faf217c274	123	yes
9be693a5-3cad-471f-90e0-d648af3d6f7e	e3e1c47f-4066-42d8-b3c6-10be9cfeb307	62534cc6-9ae4-4d65-866f-4ce2ab87ebcf	356	yes
9c0b42e7-4472-4057-aefe-7265a26b5799	9ebf666f-e0a4-49e1-9d6f-ba6911b88494	3598b4f2-b9b5-4f0b-8898-65f2c99bdb05	265	yes
9c0b42e7-4472-4057-aefe-7265a26b5799	9ebf666f-e0a4-49e1-9d6f-ba6911b88494	916a527e-a07a-4149-ba25-021be92f3443	363	yes
9c2baf5f-aa68-4535-9a1c-6a44220227ad	1aadc29a-cf0b-4719-978c-5f1621bdb613	fe0454a8-8618-46f4-b759-9f97c032cc8d	-29	yes
9c2baf5f-aa68-4535-9a1c-6a44220227ad	1aadc29a-cf0b-4719-978c-5f1621bdb613	644f134f-4152-453a-8f77-c67001654c38	0	yes
9cd6875f-39a3-42ef-8d77-8335a4b1b97e	bb131991-2622-4142-bc72-50d717fb1593	cfe4fe56-b6e8-4204-993f-c390ff0ab4c7	112	yes
9cd6875f-39a3-42ef-8d77-8335a4b1b97e	bb131991-2622-4142-bc72-50d717fb1593	b33d7698-370e-4c6d-b25e-d586851b91e5	171	yes
9e35aa39-f5bd-4e38-9590-5c19cb1b9528	578f1121-f7bd-4dbc-9ece-ce2a57d0e1f8	44c60878-ad1a-400a-94f3-a8471aa02684	-47	yes
9e35aa39-f5bd-4e38-9590-5c19cb1b9528	578f1121-f7bd-4dbc-9ece-ce2a57d0e1f8	774314d8-b3d4-4d9a-a6b3-532946b732c9	-11	yes
9e67b1de-4c3d-4d12-b527-6edef152d18e	f40522fe-8a79-40a0-98ab-eaf4c4103063	3b54c14d-aa69-4a9c-8fc4-bf64b4ba9792	-1	yes
9e67b1de-4c3d-4d12-b527-6edef152d18e	f40522fe-8a79-40a0-98ab-eaf4c4103063	a13986aa-a383-43e1-aedd-508ff773a21c	90	yes
9fc10ac0-d6db-417c-8faa-c2a50efe23aa	25c4a640-fe63-471d-8987-6414e2cdbac0	645a85ad-a703-4b5a-b86d-687c9616d1d7	126	yes
9fc10ac0-d6db-417c-8faa-c2a50efe23aa	25c4a640-fe63-471d-8987-6414e2cdbac0	e846947b-d3be-4b32-acec-5c1240d0189c	259	yes
9fe03638-85ac-4b6d-ae90-17bdd6c4d9f9	80695069-e289-4987-a01c-7ca95cd3582b	fcc56d2a-9d7e-4c13-8668-8bbcd58d41fa	33	yes
9fe03638-85ac-4b6d-ae90-17bdd6c4d9f9	80695069-e289-4987-a01c-7ca95cd3582b	f4913ae4-b456-45b3-bf3e-70ca69e83d01	172	yes
a1cfe0a3-e2c4-482c-ba37-739cca23fbd8	7706eb6d-7f54-4c10-b20a-64f92d7f0bbb	87d6e54b-def6-4628-a749-c4ec0cd61baf	98	yes
a1cfe0a3-e2c4-482c-ba37-739cca23fbd8	7706eb6d-7f54-4c10-b20a-64f92d7f0bbb	b2f163a1-9911-4721-baae-bf4adb392fe5	121	yes
a33e68fa-7223-402f-8633-2cea1bb6670e	98fcba2d-d21f-49da-9677-b70c92d8c35f	32b535ac-b70b-4615-bae2-b90f89d50b89	-2	yes
a33e68fa-7223-402f-8633-2cea1bb6670e	98fcba2d-d21f-49da-9677-b70c92d8c35f	f3f96139-7195-426d-8f9c-65617beacd08	60	yes
a349fafb-6b7d-429d-9346-9e50b778adc5	e9dcbac3-949c-4823-bb41-ee6979799d73	e7d6d769-ab0a-423e-87de-0fe4a4378124	-1	yes
a349fafb-6b7d-429d-9346-9e50b778adc5	e9dcbac3-949c-4823-bb41-ee6979799d73	7a4ca84b-05a0-4dd4-bdae-d34a7701ed69	173	yes
a395fba6-b6df-4ecc-a17b-90cef3c78a83	757554d4-6b2f-46ac-8997-239a1db62007	7181c651-0a11-4a6d-b99c-f97164a983ea	354	yes
a395fba6-b6df-4ecc-a17b-90cef3c78a83	757554d4-6b2f-46ac-8997-239a1db62007	3768ae94-4fac-4df9-a356-d9d4e3bfb2ac	428	yes
a3a937c5-5006-4275-a8c7-faeee10dc48a	a47b748b-c3af-4e81-acca-14b362e10f4b	ce72df85-983b-412c-b74d-c8f885a2a467	-17	yes
a3a937c5-5006-4275-a8c7-faeee10dc48a	a47b748b-c3af-4e81-acca-14b362e10f4b	d16416ba-772a-423f-9f97-86e8876a0e94	6	yes
a43e4575-4937-4ccc-b949-09188adb480e	13bac12e-9046-4850-a44c-2819a9173a82	817bbeea-9eae-426c-93e4-36eefa2b86aa	33	yes
a43e4575-4937-4ccc-b949-09188adb480e	13bac12e-9046-4850-a44c-2819a9173a82	cfe71d4c-39f2-4b7e-9ce3-816855870efd	95	yes
a4ad0815-b095-482b-bff9-37c27ee9fdbc	41d7fbe6-d368-4253-af1e-75bc3ee23b78	7b157224-9c81-4097-be5d-aa0ad14bbafc	-5	yes
a4ad0815-b095-482b-bff9-37c27ee9fdbc	41d7fbe6-d368-4253-af1e-75bc3ee23b78	af4805e8-ba31-4758-85e9-2637f7f14210	210	yes
a4e4d1fe-a9b2-4a93-9511-982536727d09	4802d2c9-ef38-4a43-867b-9077cef5bbe8	b5832e80-a3b4-4674-a13c-a904dd6498b7	-63	yes
a4e4d1fe-a9b2-4a93-9511-982536727d09	4802d2c9-ef38-4a43-867b-9077cef5bbe8	ed5d8da6-8e6a-498e-803e-1a1bb4afe85d	87	yes
a57fcbea-7a3e-4cac-a781-78dcd1b92c81	26d1d412-b923-4f74-b026-a7d324ee88fc	62d7b65f-aa7f-44cc-b64e-008f62ddd6d4	103	yes
a57fcbea-7a3e-4cac-a781-78dcd1b92c81	26d1d412-b923-4f74-b026-a7d324ee88fc	fe8f7f9c-8180-4290-b48d-c7b056c7fbe0	193	yes
a7f5f052-0dbe-438d-92c9-0101e68eb99c	d17909a1-dc0e-4c36-9bdc-38f92b1b3191	c11d4d30-e53e-4a92-8054-0d081ab65482	6	yes
a7f5f052-0dbe-438d-92c9-0101e68eb99c	d17909a1-dc0e-4c36-9bdc-38f92b1b3191	94830d52-5da1-4255-9e93-f9a18f61c6e2	156	yes
a8a978cb-6e32-4d56-821c-0693760a1139	18a9dab1-c826-4e7e-b343-3e233ad3c5c9	3bb86f57-1ad1-4132-8d9f-c0ce6da3e473	-17	yes
a8a978cb-6e32-4d56-821c-0693760a1139	18a9dab1-c826-4e7e-b343-3e233ad3c5c9	eef9e5d0-80c3-4332-bf92-fdf03f90e1dd	4	yes
a9150faa-e9d0-4c67-9b25-063e979f61b9	1124ad24-3963-41c4-9c3f-e357e5df75c6	4a39fad0-291a-460a-aec8-e4fa72a41972	-94	yes
a9150faa-e9d0-4c67-9b25-063e979f61b9	1124ad24-3963-41c4-9c3f-e357e5df75c6	c4d8825a-c25c-4d08-be91-9fdba4fd6a9b	84	yes
a921a7f6-04c5-44b9-b2f9-5ae4a5afea87	184723ec-2785-4d5e-8842-455a05af42e1	4b981287-bfb8-45c1-b214-74272ddd437e	-969	yes
a921a7f6-04c5-44b9-b2f9-5ae4a5afea87	184723ec-2785-4d5e-8842-455a05af42e1	c0815ec7-993c-46b9-8fb8-ac611de68dbc	-779	yes
a9a5e503-1c5b-48df-80e8-683f242dc9c4	8fe7518b-384d-4bf0-a4b6-3f087dc3ddd4	5c6ee30b-e688-45d2-b022-bb6b33584d9a	44	yes
a9a5e503-1c5b-48df-80e8-683f242dc9c4	8fe7518b-384d-4bf0-a4b6-3f087dc3ddd4	23e987f5-63ef-4adb-a60e-e94baaecc819	169	yes
aa112f5d-591b-49b9-a8cf-d05ee9cf1180	64abc3e7-37a4-4ffc-b17b-3ea65cd2de10	95fa1269-6fcb-4fcb-ad11-365d03b449bf	13	yes
aa112f5d-591b-49b9-a8cf-d05ee9cf1180	64abc3e7-37a4-4ffc-b17b-3ea65cd2de10	c6fbea7a-b683-4209-a6c1-9a58713b93a5	44	yes
aa2c240e-0447-4c21-85df-425918cb2a8e	184723ec-2785-4d5e-8842-455a05af42e1	ef377e2b-a447-4ee9-bbbe-9d017437942b	250	yes
aa2c240e-0447-4c21-85df-425918cb2a8e	184723ec-2785-4d5e-8842-455a05af42e1	bdd58207-1e3f-4195-847b-b04a7151fde2	313	yes
aa474f86-4da1-4104-8914-60ae465f66b0	6b09d534-ce07-4ed9-830d-adeb234a302c	faf03f15-04dc-4524-8887-46bab9e716b2	55	yes
aa474f86-4da1-4104-8914-60ae465f66b0	6b09d534-ce07-4ed9-830d-adeb234a302c	419e8945-96d4-4392-b10b-58ae29d3c5bf	242	yes
abcc77e4-5d26-4a78-85ca-741a9da3512f	f0c406d3-d05d-4853-a675-f5f310fcea02	3f9f8a46-123e-4ee2-b6c7-07815c18ef78	-8	yes
abcc77e4-5d26-4a78-85ca-741a9da3512f	f0c406d3-d05d-4853-a675-f5f310fcea02	ce0a746b-c4d4-459f-b539-b8159f948850	428	yes
ac17241b-bde6-43aa-8316-d1bebec2ca42	a42141f3-244b-454d-a22d-d693b305b7c5	32c14772-0a24-4f71-981a-f8463b0c1769	13	yes
ac17241b-bde6-43aa-8316-d1bebec2ca42	a42141f3-244b-454d-a22d-d693b305b7c5	71e09d3b-4f2b-4d28-9566-020dd2e61af4	489	yes
acb5d521-5753-4f1e-b1a1-944636d81983	e82061b5-f267-47a2-8a30-06d22979d6b6	1127a9b0-edb6-453d-88c3-176746e72d2e	160	yes
acb5d521-5753-4f1e-b1a1-944636d81983	e82061b5-f267-47a2-8a30-06d22979d6b6	b41de724-dd79-4a4a-9a60-8a48362c191a	223	yes
acd165f3-75af-48df-b1e0-f7b32b797a6b	72bf1b0e-2741-4bd0-909a-705f6d02f0f0	f782bb66-fe7a-4667-bc5f-271226709ddb	36	yes
acd165f3-75af-48df-b1e0-f7b32b797a6b	72bf1b0e-2741-4bd0-909a-705f6d02f0f0	7fedcb22-2299-4b11-809f-21e24919c1ae	225	yes
ad68ab71-b8af-4b60-b838-001c27da6a5b	cb3848a8-a31f-4264-8a7a-4b5019339a8a	0467fa89-7721-4c7e-9018-66d98393498b	-239	yes
ad68ab71-b8af-4b60-b838-001c27da6a5b	cb3848a8-a31f-4264-8a7a-4b5019339a8a	edf15dfd-2a21-4431-b268-b4ed1d154f9f	294	yes
ad83c88e-0dec-4962-acc8-1688b4560e56	f8d6a17b-373e-4b8f-a992-9f6857424435	d083ca7f-9c16-4ad0-8d1b-b59b9fa03119	0	yes
ad83c88e-0dec-4962-acc8-1688b4560e56	f8d6a17b-373e-4b8f-a992-9f6857424435	cf1ffb80-595c-4810-bd04-6102fbd77b3c	140	yes
add3e9e8-f603-42bb-9bc5-929e05be24a7	872ca0d4-490e-49e5-9e49-68f4a2ba5a5f	dac60cb1-679d-42b0-8c57-b6320dd1e210	240	yes
add3e9e8-f603-42bb-9bc5-929e05be24a7	872ca0d4-490e-49e5-9e49-68f4a2ba5a5f	350ebd46-7557-4d10-ae0b-4c678577a7f0	321	yes
ae79e72c-93df-4dc8-87e9-52ed09e0b188	00e53abc-31fa-42b6-a302-3613d29deff9	93acc84c-0879-4619-a8e2-17962f761ac3	-1	yes
ae79e72c-93df-4dc8-87e9-52ed09e0b188	00e53abc-31fa-42b6-a302-3613d29deff9	db5b8bde-2a55-4e74-a89f-f21207d9d154	91	yes
af0a2535-73e0-4d3b-bfc7-f4d19384035f	22bae44f-4caf-41dd-93a2-2f56f02a25db	1dc8013b-90d2-4dd2-bf28-d9cfa8a6ec2e	0	yes
af0a2535-73e0-4d3b-bfc7-f4d19384035f	22bae44f-4caf-41dd-93a2-2f56f02a25db	2dc20742-0d81-41ae-ab0d-fdd179297d09	61	yes
b0792d55-0fa4-4a8a-bbf8-eb9bb285dc2a	373a0443-f0c5-4fe7-814c-40ef86166c9a	17d4345a-f299-4b85-8f71-50107065ba41	6	yes
b0792d55-0fa4-4a8a-bbf8-eb9bb285dc2a	373a0443-f0c5-4fe7-814c-40ef86166c9a	072bbd19-11de-4a0c-b401-7d61ebadaf20	160	yes
b0b46534-b591-4332-8824-e8d6525716be	cfb3a7ca-dfe4-4d10-b3f2-b84029ed4e3f	c5ca0974-0d9d-4d23-a0d3-686369cd03ed	49	yes
b0b46534-b591-4332-8824-e8d6525716be	cfb3a7ca-dfe4-4d10-b3f2-b84029ed4e3f	5996e131-47df-4ba1-bec3-d0a47ccf2521	141	yes
b0fed81a-d2ee-4bce-89db-ed143830b76f	58dd0f9f-e5c9-4453-bebe-63a8bba93358	2315c64e-cd4c-43d3-b2db-abd2ba9e3408	15	yes
b0fed81a-d2ee-4bce-89db-ed143830b76f	58dd0f9f-e5c9-4453-bebe-63a8bba93358	76863fbe-3ab7-4e9f-b1ba-fec285989194	211	yes
b1208886-e78d-491d-b6af-a829003a6337	aa7aebde-c862-4721-8e09-fb3008d9bf91	dbcf012d-ca3c-473f-9178-c2ca0883c414	-36	yes
b1208886-e78d-491d-b6af-a829003a6337	aa7aebde-c862-4721-8e09-fb3008d9bf91	165c644b-708d-4bb5-83bd-728c9dca0563	4	yes
b3f84867-1f5f-46b4-8fb2-e2aa8be7152d	15c8f5ed-a721-4605-89d2-a7be21af4c9a	caa4493c-b4b1-4aed-afc4-73a0c7aa2946	51	yes
b3f84867-1f5f-46b4-8fb2-e2aa8be7152d	15c8f5ed-a721-4605-89d2-a7be21af4c9a	bdb74815-c4bc-4655-92b7-e83473981f36	143	yes
b5dd4691-5c2e-4643-bdfc-772e9cfa1453	919578f3-9c74-43cb-8434-5747da1a0e54	93e89622-184a-44a1-9773-973bb5a7cdfb	129	yes
b5dd4691-5c2e-4643-bdfc-772e9cfa1453	919578f3-9c74-43cb-8434-5747da1a0e54	17ba8964-f3fb-492f-b1df-3f1b55ea6d58	190	yes
b6c6573f-cbc7-482d-b6aa-5344f57097d3	3948d3bb-7810-48cd-9e91-081b3656d525	96010ad0-be2d-4e63-93b0-d6a03725f06f	5	yes
b6c6573f-cbc7-482d-b6aa-5344f57097d3	3948d3bb-7810-48cd-9e91-081b3656d525	777bc0f5-f701-41fc-a28b-67ec6731b612	7	yes
b8cc467b-132c-4fd5-889e-2abb4392614d	67f907e8-afba-47bb-beec-7b037ffc5ace	31a55322-eee2-45e5-80db-d3fee4f054dd	54	yes
b8cc467b-132c-4fd5-889e-2abb4392614d	67f907e8-afba-47bb-beec-7b037ffc5ace	57f669b8-5a7c-41c5-a180-a9dea57a5070	143	yes
b8ee79ae-59a4-4a9e-b04e-160a2a200550	59b00f7e-5e6e-4aea-bf24-1d6ebc5db94c	c8642610-be01-4496-b29f-b94b5ff53014	29	yes
b8ee79ae-59a4-4a9e-b04e-160a2a200550	59b00f7e-5e6e-4aea-bf24-1d6ebc5db94c	b7361b7b-484e-4dd2-a055-5bc94cc4fcec	169	yes
b912f7a4-af60-4235-9750-9e443fe7db31	1d18f2dc-1430-4260-b7cb-4ef84334c287	3bfec454-072b-4df6-81b0-3fac49715f10	0	yes
b912f7a4-af60-4235-9750-9e443fe7db31	1d18f2dc-1430-4260-b7cb-4ef84334c287	2836fdc5-9382-448f-9f3c-32a7d08fd8dd	54	yes
b99d550e-bc7e-4452-ba0f-699af12fed94	e29af134-4a91-4197-97e2-93b6bc4b7982	b75def73-9356-4ed0-8971-83b8d2996f3e	99	yes
b99d550e-bc7e-4452-ba0f-699af12fed94	e29af134-4a91-4197-97e2-93b6bc4b7982	95055266-8fe6-4ea9-a0b1-d7c6535902bb	197	yes
bbeab91f-0011-4aed-a13d-fe796747fae3	e020861b-846f-4b6b-ba03-e3efee8b463e	ea7b730c-3af6-458b-b16f-7688b0207316	236	yes
bbeab91f-0011-4aed-a13d-fe796747fae3	e020861b-846f-4b6b-ba03-e3efee8b463e	5b364390-2550-4355-ae36-c3d3a45e95cb	644	yes
bd6d8de8-d1c6-4bd7-ae70-c28265b9e3b1	27ac04a0-dcc9-4fd0-a52d-024e5f85d4d2	93e98fd9-ad59-489e-af1a-76e360900f66	33	yes
bd6d8de8-d1c6-4bd7-ae70-c28265b9e3b1	27ac04a0-dcc9-4fd0-a52d-024e5f85d4d2	3d05a95d-b498-46e8-97db-b674cd800696	592	yes
bdf9ccc4-0993-4743-b9cd-0ce4ac4dae16	d838115e-26f6-412b-888a-ac3d7ee7bd22	f3909477-1076-435b-b5ef-b476884b64e1	88	yes
bdf9ccc4-0993-4743-b9cd-0ce4ac4dae16	d838115e-26f6-412b-888a-ac3d7ee7bd22	d3ff1d42-fbe2-458d-a340-f0c9e53f1e49	145	yes
be56a885-f71d-4d93-bdae-679072d44cea	3cfe4019-a0d7-4824-b0eb-08aeef0e37b9	e9779153-c7b3-444e-b0b1-104276f15fb6	167	yes
be56a885-f71d-4d93-bdae-679072d44cea	3cfe4019-a0d7-4824-b0eb-08aeef0e37b9	81d8618e-0df3-4ce2-912f-200f77dd7e01	227	yes
bf6c17fa-56f0-452b-8c36-6d401f4b6359	51c0e993-6e02-4900-ba4a-81191ad777cf	549d3792-5847-44c3-943c-3c2856440fc1	13	yes
bf6c17fa-56f0-452b-8c36-6d401f4b6359	51c0e993-6e02-4900-ba4a-81191ad777cf	24d1b319-686c-4944-be81-d26d5383ffed	126	yes
bfe5ef06-bd8d-43c1-a70a-751b42a87a17	8cd4a9a9-8e02-4750-bc52-53b6f213ba3b	03e8d29f-be58-4f70-af77-4548f2f550ad	3	yes
bfe5ef06-bd8d-43c1-a70a-751b42a87a17	8cd4a9a9-8e02-4750-bc52-53b6f213ba3b	267fe30c-3935-4ff4-a07f-1b10561baee9	97	yes
c1d71223-05dd-4a62-9420-bda9e9c857f3	6bc73c77-459e-422b-ae0f-d438f95f843e	bb139b28-2d0d-4750-878e-1079a154b35a	8	yes
c1d71223-05dd-4a62-9420-bda9e9c857f3	6bc73c77-459e-422b-ae0f-d438f95f843e	2b9b48c9-d1c4-4b58-a322-7241b4823b40	94	yes
c235c99c-429a-471f-97b7-98da4a893d6b	14dbfe58-9761-4613-a9e9-9da8c1c1f925	f15ad988-6391-4f80-bca6-e024ea589ced	91	yes
c235c99c-429a-471f-97b7-98da4a893d6b	14dbfe58-9761-4613-a9e9-9da8c1c1f925	68d6a401-b3cc-445f-9117-435a16aaf9fd	167	yes
c26a2e39-9ae0-4f24-8c27-e721229ceeda	98604747-4a5b-4c99-b2b0-fa0179c287d9	82618ef5-5610-4772-a926-9ddc2870d4b8	17	yes
c26a2e39-9ae0-4f24-8c27-e721229ceeda	98604747-4a5b-4c99-b2b0-fa0179c287d9	e614200e-a466-47b4-a463-dd74cf15cf34	110	yes
c362cb65-029e-4c39-bda1-4940c3ad625c	4509989f-ced3-4511-abd8-0c76c9f28bac	0998ab20-6bd2-4f17-960b-84406264292b	-5	yes
c362cb65-029e-4c39-bda1-4940c3ad625c	4509989f-ced3-4511-abd8-0c76c9f28bac	712957fc-64c2-4c38-85e3-a3c787d556b1	23	yes
c3c150ed-0ee4-412b-a4c5-2155da959efc	7a654f7b-517f-47e0-b93f-71c581f7c56c	8b3b2a31-7e1d-4eda-a8f9-cb9fb94ed09c	-6	yes
c3c150ed-0ee4-412b-a4c5-2155da959efc	7a654f7b-517f-47e0-b93f-71c581f7c56c	3cb1526e-306c-4176-b8b0-82a4dbdf2b6f	98	yes
c4022e6a-7a08-4717-b4f0-7a486178390e	4cbd35a5-cf08-4a5b-a0a7-5b6d3b0b08ea	13502a75-d446-431f-9b71-b9d88af13e5e	3	yes
c4022e6a-7a08-4717-b4f0-7a486178390e	4cbd35a5-cf08-4a5b-a0a7-5b6d3b0b08ea	da5d4ecc-008a-47bb-8730-d7f9cde696f8	104	yes
c474b2e3-8984-45fe-a965-08a29f30da62	1b63e5dd-53ec-4659-b918-b9144c83e426	ffc059fd-054f-41a5-8e4a-0069bcdfad65	46	yes
c474b2e3-8984-45fe-a965-08a29f30da62	1b63e5dd-53ec-4659-b918-b9144c83e426	595d7a0d-f6e1-4132-bf4b-9695b5031f4f	173	yes
c47711dd-6a0e-4440-8bca-e3373133bb76	e94d6aaa-5926-4b67-93df-54ac7dada558	d5f7b5dd-307a-4d08-af17-44a4596ceb74	-1507	yes
c47711dd-6a0e-4440-8bca-e3373133bb76	e94d6aaa-5926-4b67-93df-54ac7dada558	f273dbc5-15d8-4278-9794-7bd788f3ffa4	20	yes
c7259023-92c8-4f93-aa49-d5869bf5205a	4e99893c-4701-4c0c-882d-e3a37d14d9eb	bc3ee1d7-94d8-42be-b965-22a5fd8922cb	3	yes
c7259023-92c8-4f93-aa49-d5869bf5205a	4e99893c-4701-4c0c-882d-e3a37d14d9eb	3cbbb97b-333a-47ea-8025-0a0c6872df3f	28	yes
c72ec950-e4af-4c51-86a6-2248d6377ff7	f189cbb9-d06b-4199-97c7-fafc47534fb4	95852336-3cd5-42cb-ac7e-0adc3c9e0fd7	-164	yes
c72ec950-e4af-4c51-86a6-2248d6377ff7	f189cbb9-d06b-4199-97c7-fafc47534fb4	cb006695-0d9b-4b57-a801-a29b39013fa0	152	yes
c84e4e84-fede-4526-8d5f-4dbc0b5c82ae	a76de7e7-b41c-4eab-9393-2bf3f30d9abc	064261c7-67b2-4167-bf8d-f92c932f3275	-4	yes
c84e4e84-fede-4526-8d5f-4dbc0b5c82ae	a76de7e7-b41c-4eab-9393-2bf3f30d9abc	72986d20-330c-4f3c-be82-c0c80452cb72	326	yes
c9017613-c65d-4aa1-8dbf-a21d92b79d23	660c3095-0add-4eac-a575-ff4a9b041605	e6ddf968-c04a-4d26-a759-6ea188069bf5	81	yes
c9017613-c65d-4aa1-8dbf-a21d92b79d23	660c3095-0add-4eac-a575-ff4a9b041605	221a306e-b289-40ad-afbf-b7f1b559e740	140	yes
ca5338ab-b3bd-4e88-b1e3-6340574860f6	1b71181c-a0a4-471e-a9a7-7ab08c6c21e8	4cc733e6-5a04-4280-88e7-018891170a1e	-1	yes
ca5338ab-b3bd-4e88-b1e3-6340574860f6	1b71181c-a0a4-471e-a9a7-7ab08c6c21e8	d9e433a7-b5e3-42b6-a66e-b400d60b383a	144	yes
ca7f2239-f327-45d1-b153-654bedff9dd2	7a4a31f9-436f-4733-bf90-6aee86ccb0a1	b21b520a-5d19-478d-b048-4ae8eaae8b6e	71	yes
ca7f2239-f327-45d1-b153-654bedff9dd2	7a4a31f9-436f-4733-bf90-6aee86ccb0a1	7dccab92-86d4-406f-a7f5-c9439bd04c55	164	yes
cdb8a43d-f733-4cf8-a5bc-29a5ac8bf8bd	188d13e2-c6ea-47a0-8e9a-f7b33d298d0e	3870dd84-5ef8-4e8d-b5aa-cbc1d72cae5a	124	yes
cdb8a43d-f733-4cf8-a5bc-29a5ac8bf8bd	188d13e2-c6ea-47a0-8e9a-f7b33d298d0e	9b161a61-b515-48b8-a608-336e200db02f	187	yes
cf1a2080-b7b4-4227-a305-7ba6e8411dfc	c2902841-bf97-473c-8037-aa6b578c636a	d54ea129-be0f-4312-96d4-c18fba68c85f	96	yes
cf1a2080-b7b4-4227-a305-7ba6e8411dfc	c2902841-bf97-473c-8037-aa6b578c636a	b1599d99-7532-4df1-a114-fb0fc520ab6f	159	yes
cf202e40-0762-4018-90b2-45ab75c353c9	88fbba69-f566-4427-868b-9eb8855f53cf	122f9bf6-19ee-4812-993a-d6da691bacc6	62	yes
cf202e40-0762-4018-90b2-45ab75c353c9	88fbba69-f566-4427-868b-9eb8855f53cf	d5a4ad95-ee1c-40b9-bcfe-f31e1f928ecf	122	yes
cfda5162-1e6b-4c4d-82d2-64ff2b0a84c6	e166b7a6-b453-4b84-bbd9-2bec7ebb44b2	18263e64-b651-4999-83ce-3410440f21d4	-330	yes
cfda5162-1e6b-4c4d-82d2-64ff2b0a84c6	e166b7a6-b453-4b84-bbd9-2bec7ebb44b2	deee0b03-e5c3-4746-be1c-3832b43f2521	44	yes
d07bede7-695e-4ddc-88f1-1dfbb5f37a4a	f1cfbb08-0ccf-4ce1-87fc-9e82260ccdae	2c6eb9a9-e8f8-4c04-b9f5-ee1af4c70e5c	6	yes
d07bede7-695e-4ddc-88f1-1dfbb5f37a4a	f1cfbb08-0ccf-4ce1-87fc-9e82260ccdae	5337476b-fd07-405e-8c10-bc9d223f56e3	106	yes
d07ce3c3-01ae-4989-a037-e0f497695b70	67733642-4336-4087-a9bf-2245d16f4c53	adba1ecc-77e5-4c5a-aa18-945b850cb1bc	87	yes
d07ce3c3-01ae-4989-a037-e0f497695b70	67733642-4336-4087-a9bf-2245d16f4c53	e06a4b30-21c6-4aff-8bfc-b246e5112d74	151	yes
d12dc374-a3c4-448e-a9fa-2bad39af6419	0cf99d64-bca1-403f-b3f5-1b3680b42925	15d7c02d-4a2a-4460-a261-965ec6c7b43c	12	yes
d12dc374-a3c4-448e-a9fa-2bad39af6419	0cf99d64-bca1-403f-b3f5-1b3680b42925	38d1f09b-6539-4ab0-bc33-030d9079ca72	107	yes
d2109adb-e9ba-4c3c-a4b9-5d00843e415d	d4efa43e-7582-4e7e-ae4a-bdbdcf1123b1	5db46a8d-ce70-4bbb-a18e-4f0364b1edb4	79	yes
d2109adb-e9ba-4c3c-a4b9-5d00843e415d	d4efa43e-7582-4e7e-ae4a-bdbdcf1123b1	88b3002e-93c8-4136-a2fb-956032849569	197	yes
d244a556-d424-4e6a-b8c5-fb5004b97bcd	d96da3ce-228f-415a-9b49-001fb93daf0c	5048a961-c555-4030-8ee3-bb7fc82fbeb2	47	yes
d244a556-d424-4e6a-b8c5-fb5004b97bcd	d96da3ce-228f-415a-9b49-001fb93daf0c	6727edbe-9e10-4ede-9c9a-d1482d33f725	169	yes
d2d999c6-e753-48de-9216-85a3beda180c	7e8f3cc5-00b9-43c4-9482-a139c4758447	f850b033-c6ac-4d4f-966b-9fed1389f0ef	136	yes
d2d999c6-e753-48de-9216-85a3beda180c	7e8f3cc5-00b9-43c4-9482-a139c4758447	4a07a168-2a7c-47ce-89d0-410cc9149543	204	yes
d35bed20-d625-4cee-95ea-a7262237767c	01eb3a95-806c-4dfe-89cf-edad7cb8da5a	69db1cbc-6f06-44a0-97e9-7e6516d51832	48	yes
d35bed20-d625-4cee-95ea-a7262237767c	01eb3a95-806c-4dfe-89cf-edad7cb8da5a	12fb4545-8756-4263-94b0-781b7b65aae5	135	yes
d3958654-c038-49d6-9481-839324bf7855	ea1ffbd0-1d57-41fc-beac-613571530ef7	2cea38be-5866-4fdc-b3b4-28893cde2307	21	yes
d3958654-c038-49d6-9481-839324bf7855	ea1ffbd0-1d57-41fc-beac-613571530ef7	981ed7fe-c301-4a66-b2b6-803fc2182a67	136	yes
d43885c6-e143-4a64-b82a-c8b5b3c90a67	8ca236ef-8ed1-457f-8ff1-b4ce13ebe081	3d05ce65-7b80-4a56-8b34-2ce39ae3e9e1	-12	yes
d43885c6-e143-4a64-b82a-c8b5b3c90a67	8ca236ef-8ed1-457f-8ff1-b4ce13ebe081	0dbf57ee-44ce-4010-8b35-1ebacc4c3165	106	yes
d47200fa-4760-4ea8-bf40-672ca3c796e7	a50c2f10-57e3-4f5f-b533-3e7d011623a2	73fe4c2c-649b-4221-8afa-d558bea5f470	8	yes
d47200fa-4760-4ea8-bf40-672ca3c796e7	a50c2f10-57e3-4f5f-b533-3e7d011623a2	df6d6d27-e26e-4816-b922-8b680447e7cf	102	yes
d4781b63-ab8d-4d02-8d0b-79aaaaec39c6	e5ea2b54-c584-4b02-b933-24deae926762	7fd20e87-225d-4ca9-833e-04765ed6ae21	-1	yes
d4781b63-ab8d-4d02-8d0b-79aaaaec39c6	e5ea2b54-c584-4b02-b933-24deae926762	052e90f1-32e2-4155-8da1-3b96adbbe736	90	yes
d4e61a64-c8a4-4a2a-a01d-d86e6b34aa3a	aa83eb66-3bc5-419f-a124-9b96d70cde57	ee504228-f834-41bb-b6fc-153eea14159a	0	yes
d4e61a64-c8a4-4a2a-a01d-d86e6b34aa3a	aa83eb66-3bc5-419f-a124-9b96d70cde57	d3d70f9d-c9e5-4049-a5d0-89c4d7d971f2	91	yes
d647c0c5-6f10-4d55-ae0f-d443261c0e4d	b2e8c1f6-30b7-4c35-bd60-c28034a6150a	1c63f774-c8c9-42b0-a104-1313847e65a9	-192	yes
d647c0c5-6f10-4d55-ae0f-d443261c0e4d	b2e8c1f6-30b7-4c35-bd60-c28034a6150a	a14dd3f1-f5c1-4942-a4a9-f02a003c041f	99	yes
d65a1d6e-f3bd-42d1-bd1e-ae94fa2661f8	ee494f7f-0512-4e7e-a4ba-88ce14bf53f5	6411f179-36b8-43f6-be63-0dd80d848a4d	37	yes
d65a1d6e-f3bd-42d1-bd1e-ae94fa2661f8	ee494f7f-0512-4e7e-a4ba-88ce14bf53f5	97b93a7e-3730-4dc7-8dff-9ce40b032302	73	yes
d69a04d6-f89d-4f6e-b85d-4511d30e5a33	9817b391-0e29-40f8-8682-e5ba4d801f0c	470d4da9-4924-455c-99a2-00b1b4759958	-1	yes
d69a04d6-f89d-4f6e-b85d-4511d30e5a33	9817b391-0e29-40f8-8682-e5ba4d801f0c	549f5231-454f-4788-a344-1112b9ab4a85	99	yes
d7ad11af-75a4-490f-85f2-ed231493a865	702b567f-6e75-4f85-a85d-a97e96625e76	1eb2d8e7-c6da-4242-ace5-dcb178ddb215	-24	yes
d7ad11af-75a4-490f-85f2-ed231493a865	702b567f-6e75-4f85-a85d-a97e96625e76	284912bb-9fa5-4047-b761-1475a7346ea1	208	yes
d7e7628e-9588-40ec-b0b4-d3ad4c4243fe	6baca27f-5eb4-43af-a614-da7ff454c4cb	eb3575cd-bfc4-448a-9095-35191a89fe3a	141	yes
d7e7628e-9588-40ec-b0b4-d3ad4c4243fe	6baca27f-5eb4-43af-a614-da7ff454c4cb	ead9a89b-0b5c-4b3b-9946-9f927c822f62	228	yes
d83a80e2-73de-4b53-89eb-cdf3b702c36c	25d392e3-5001-44f0-962f-4abc89026c3b	54498985-de8a-42d9-a3c2-8ba4631802f6	-2	yes
d83a80e2-73de-4b53-89eb-cdf3b702c36c	25d392e3-5001-44f0-962f-4abc89026c3b	be6f0e30-32c8-484c-b8e0-e6ad3d990e14	58	yes
d9d8b315-bad1-4b41-b02e-0af163f191a8	8b0068cf-6a54-475d-8d57-773b542396c1	9c3b6fe3-de64-4ef8-8579-7813a1c8cabe	20	yes
d9d8b315-bad1-4b41-b02e-0af163f191a8	8b0068cf-6a54-475d-8d57-773b542396c1	aa822e60-38fa-45f3-8106-a019471a73c2	60	yes
dbff7002-fa48-43a8-9619-53e0ae3a2487	53759e43-7cfc-4bb6-9f2c-3dc3d0e213f1	05a99b90-36e6-4511-bfe4-da81183af12f	128	yes
dbff7002-fa48-43a8-9619-53e0ae3a2487	53759e43-7cfc-4bb6-9f2c-3dc3d0e213f1	c564780e-3f8a-405b-98a2-f8cb8a298705	189	yes
dc325aa2-bb1f-4d15-b680-9c0e9cc3e717	b3a463b7-7eea-4c94-bd76-6d6aff2a396b	70b16dcf-163b-4b56-a4a5-436745d53b8a	14	yes
dc325aa2-bb1f-4d15-b680-9c0e9cc3e717	b3a463b7-7eea-4c94-bd76-6d6aff2a396b	4d0c0228-c1c7-456f-942a-14c9bc7eb4c7	104	yes
dcd0bc84-f5c6-4e48-bdb5-80c294b56e70	46efbda1-39c1-4b2f-a027-d2b9a002b281	fff3fbca-8a3b-49fd-905d-e951fb65a6f9	6	yes
dcd0bc84-f5c6-4e48-bdb5-80c294b56e70	46efbda1-39c1-4b2f-a027-d2b9a002b281	acac5d6c-3e73-4a8f-82f9-7e3f55397d09	76	yes
dddf35a9-ac10-488c-adbe-8a3b49def1ac	fddd96e2-004f-40b4-87d5-fdf5f32f1856	d5c61586-68f6-456a-b35e-b1213dc3124d	766	yes
dddf35a9-ac10-488c-adbe-8a3b49def1ac	fddd96e2-004f-40b4-87d5-fdf5f32f1856	8a9bdf56-a6d2-4eaf-acf2-f88cf5fdcc3f	825	yes
dea26186-8445-4dce-95b9-4afc2770c700	5d0140a9-94ce-4a46-8d8c-e194fc33dd0a	9a43239d-715b-4616-bb02-9a790773c67b	60	yes
dea26186-8445-4dce-95b9-4afc2770c700	5d0140a9-94ce-4a46-8d8c-e194fc33dd0a	a94a9b16-058f-41b9-bcda-f9c8843693fb	112	yes
df04d51c-9360-4653-b0b0-286b72e4d1ed	5bc5f80a-2d8b-4b36-817f-f5345cb413f2	b8a554bb-0699-47dd-8767-0e78fe4989b2	0	yes
df04d51c-9360-4653-b0b0-286b72e4d1ed	5bc5f80a-2d8b-4b36-817f-f5345cb413f2	ee484d4e-20a6-48ab-bd32-e42d241c23fd	188	yes
e07cfa9e-8680-4bfa-9af8-d2de4411b085	d8f5a37c-d52d-480f-b527-1a9b2ddb4e69	9eb7174d-9cb8-4244-aeb5-dc0d66024b0f	-2	yes
e07cfa9e-8680-4bfa-9af8-d2de4411b085	d8f5a37c-d52d-480f-b527-1a9b2ddb4e69	54fc1d27-7037-4475-80bb-caf1843962d6	85	yes
e10fe985-526e-4647-bae1-adccaa343d1c	fdda3e8f-9833-40fc-9145-ef1246145e06	e9750286-35f9-4b46-a9f7-4ae3225d3c85	103	yes
e10fe985-526e-4647-bae1-adccaa343d1c	fdda3e8f-9833-40fc-9145-ef1246145e06	6c19c69b-1608-4000-aef1-1917084161ea	225	yes
e15e953c-5ffd-4417-9d68-db7ef4581eaf	e5ac4f87-cc73-4d1c-8803-2fa08eb04db2	51d528a2-004c-4fa7-b746-b988931554de	14	yes
e15e953c-5ffd-4417-9d68-db7ef4581eaf	e5ac4f87-cc73-4d1c-8803-2fa08eb04db2	1f6e87e9-fbe5-4f8e-a980-534e70b83e10	78	yes
e1e795f5-adb6-40fe-95a8-8c2e61147325	cb474f54-b210-4f2a-aae8-1f56180c11ef	0746d0b7-a5ca-413f-8b9e-016f4fcd522a	-86	yes
e1e795f5-adb6-40fe-95a8-8c2e61147325	cb474f54-b210-4f2a-aae8-1f56180c11ef	281f4bf1-3ed7-451e-8c85-a492859dc3d2	-5	yes
e21d4862-f1f0-4eed-9c8d-d44785b44b0b	15328ad9-7911-4c0e-b4a8-6ddfbf5c264e	2f070671-8b16-4eda-b71a-a20b7de8ed85	190	yes
e21d4862-f1f0-4eed-9c8d-d44785b44b0b	15328ad9-7911-4c0e-b4a8-6ddfbf5c264e	01280e4d-2350-410d-bdfb-124fa5cd6528	265	yes
e2567c1d-56a6-4ba1-b79c-a9a96c53d364	2f07b7b6-4edc-42cc-ba22-88e4c48326d2	26edd6d5-dc84-4a75-80ba-7c13c14b2132	-1	yes
e2567c1d-56a6-4ba1-b79c-a9a96c53d364	2f07b7b6-4edc-42cc-ba22-88e4c48326d2	228537a3-6c84-47c8-ac50-5b6a6f19b7f1	136	yes
e2b12763-ca8d-464e-bf3e-4c8fe3dd2632	6c866da8-dcc6-4733-99fe-f22b62e20089	6c5db44b-f225-4e16-82f0-fb8863ebad98	303	yes
e2b12763-ca8d-464e-bf3e-4c8fe3dd2632	6c866da8-dcc6-4733-99fe-f22b62e20089	0d8d2cac-a7bf-4514-817a-26fc5387c701	368	yes
e359677f-257b-40ef-aac9-5f6a854d6aec	2a9efc07-9f55-4619-9b58-fb644bef29f9	c7e2ece8-8696-4030-ad11-34bbab75aee0	-78	yes
e359677f-257b-40ef-aac9-5f6a854d6aec	2a9efc07-9f55-4619-9b58-fb644bef29f9	56adea38-3c27-41d1-b41f-2521da24e6fd	0	yes
e4df461b-b62f-4fd6-8042-9be46c54617d	412411e9-d18d-48b4-aaec-cdf180ccff64	7c1bbce8-32d2-426c-9c13-43b9570eee5d	83	yes
e4df461b-b62f-4fd6-8042-9be46c54617d	412411e9-d18d-48b4-aaec-cdf180ccff64	2507179e-3cb8-4c0f-b825-dceafe1adace	208	yes
e5bc7639-5011-4227-92c5-bd6efba5ffe4	32419571-eef5-44cc-a1a8-6da1971fbf8c	337d328b-706b-4405-a490-3aba1920fbac	-176	yes
e5bc7639-5011-4227-92c5-bd6efba5ffe4	32419571-eef5-44cc-a1a8-6da1971fbf8c	a78ebd2d-021a-41cd-b4e3-14446c967e87	103	yes
e6867733-320d-4f0d-8906-6ddaf65cc545	9afc7c7e-2b93-4025-b0d4-15a34fa5cb86	531f7f97-f092-45f5-848c-19e484c7143b	116	yes
e6867733-320d-4f0d-8906-6ddaf65cc545	9afc7c7e-2b93-4025-b0d4-15a34fa5cb86	021c7711-f2f9-47d0-9f56-92c71594ed29	186	yes
e7dcd59c-b508-4c9a-bc6c-e46026f65bfc	c6ff7511-c2f5-49af-95ce-1048b2df0a8f	66ddade1-7225-4782-8786-51e3e87b4dcf	20	yes
e7dcd59c-b508-4c9a-bc6c-e46026f65bfc	c6ff7511-c2f5-49af-95ce-1048b2df0a8f	6dbf3330-3d28-476e-a49b-8a76200774aa	154	yes
e7f12f2b-3808-4ef9-ac66-68e9daea4dfb	920a8cfe-2328-48b5-9612-505f39885b17	174d20d1-16fe-4635-a33a-26f63d3cd5c7	94	yes
e7f12f2b-3808-4ef9-ac66-68e9daea4dfb	920a8cfe-2328-48b5-9612-505f39885b17	dd25183a-c1b0-45a9-8592-14ed7dbe2e2b	262	yes
e81465e7-396f-4ed5-9204-d94dfaffec0c	a4cea97e-e5fa-48a9-bbcb-e4026aff4350	1d1a8b88-7782-42a5-af0f-fb9a9912d3ac	-1	yes
e81465e7-396f-4ed5-9204-d94dfaffec0c	a4cea97e-e5fa-48a9-bbcb-e4026aff4350	59d6ace4-f912-48eb-9435-b9241eb7838f	43	yes
e89da794-4690-47f9-9170-092c995b10cf	68ec6137-f1ca-49fe-b00d-ef8a38add780	296d3da3-34e2-443e-aab1-2824b6dc0af6	14	yes
e89da794-4690-47f9-9170-092c995b10cf	68ec6137-f1ca-49fe-b00d-ef8a38add780	2c9125df-a39f-4ff1-9817-392358c888c7	129	yes
e94d4d1b-a991-4d03-9977-616981b75155	f5360cfa-8d46-4556-a337-3d97a3dda16f	983dfc4c-a658-4d74-bae8-c963ead193c4	97	yes
e94d4d1b-a991-4d03-9977-616981b75155	f5360cfa-8d46-4556-a337-3d97a3dda16f	424ba39c-2f50-4b41-b094-d5fe0f4b7ae3	185	yes
e9e6f505-ac81-4422-b4fe-66442a78b2ee	fb62af90-8f09-4753-ab15-c01c6b844ace	310981aa-a0a7-4a14-b44b-2c0873b24af5	272	yes
e9e6f505-ac81-4422-b4fe-66442a78b2ee	fb62af90-8f09-4753-ab15-c01c6b844ace	3c06363e-b8b3-4e7d-8c08-1a014e10dafb	318	yes
ea7e3e35-2d13-4205-92e9-1b04f13d5a29	1b337f5c-3384-4677-9b93-7775d87f3c1f	616d015e-edf8-49f7-b7cd-a965f3bb08b8	61	yes
ea7e3e35-2d13-4205-92e9-1b04f13d5a29	1b337f5c-3384-4677-9b93-7775d87f3c1f	41da7649-d652-4442-b204-91e3ac5b8860	95	yes
ec9295b4-6b87-474f-8505-d38bed03fb50	b9f5ae1a-efba-431c-adab-64f11fdbcbe7	db7fc7b6-8ebf-4957-8a53-bf9a8858a8b2	488	yes
ec9295b4-6b87-474f-8505-d38bed03fb50	b9f5ae1a-efba-431c-adab-64f11fdbcbe7	bd06e326-61e5-4e5b-8f6e-c1ef3caffadb	810	yes
ecd23cf5-6d1e-464f-abac-140e048deb10	1e93d0f8-4bd2-4423-b418-7cd49b7487b8	cc2217a7-0404-4043-b954-8388f57bd87f	-4	yes
ecd23cf5-6d1e-464f-abac-140e048deb10	1e93d0f8-4bd2-4423-b418-7cd49b7487b8	4c9c05ec-4b7a-4aa6-a8e3-d497986b400b	274	yes
ed2d727c-1139-4811-b033-72d57e632933	5a08ebf3-f8c2-40fb-a23b-9db62f11f3c0	1255478a-1e52-4901-b568-45336822e18f	4	yes
ed2d727c-1139-4811-b033-72d57e632933	5a08ebf3-f8c2-40fb-a23b-9db62f11f3c0	9ea83a72-ccfa-4785-8014-65c769a3c1eb	119	yes
ed519467-c660-4f6b-a2a3-e4278088ad8d	cb1cb69c-1ab3-4f90-a428-cd6810b18bbb	f34d1ec8-3c74-4fe4-8387-1685ae07fda5	8	yes
ed519467-c660-4f6b-a2a3-e4278088ad8d	cb1cb69c-1ab3-4f90-a428-cd6810b18bbb	7b9fd24b-0ef8-4221-a106-7ba65b998b36	54	yes
edcb38db-d46b-4ac7-85e1-7a9909540577	597518e9-7e62-4ee1-be50-00781115ca5f	f2b1c690-3560-41b9-a31f-7fd79b46d3df	-1	yes
edcb38db-d46b-4ac7-85e1-7a9909540577	597518e9-7e62-4ee1-be50-00781115ca5f	9964f2ce-9fcc-4f24-a4bb-13fad4c81824	91	yes
eeeca018-ff2d-434b-8fdb-c691d8cb5329	ae4a1e11-48e0-4774-8a11-032f31158ba0	5f9cbfdc-4eaa-4fe0-91dc-cc9c5d27d745	195	yes
eeeca018-ff2d-434b-8fdb-c691d8cb5329	ae4a1e11-48e0-4774-8a11-032f31158ba0	16d69b2e-b045-4106-8016-7e69cb30ddfb	254	yes
ef81b20c-84aa-4028-8f75-98dd3e47af25	9c61ec50-4029-44fc-a6a4-e6ffc46ecf3d	f91b5f6a-8254-4ac4-afa7-44d64bd4d5c5	735	yes
ef81b20c-84aa-4028-8f75-98dd3e47af25	9c61ec50-4029-44fc-a6a4-e6ffc46ecf3d	a436df4a-630b-4055-877c-360aa2fbb99a	1081	yes
f143d405-804d-46c7-b1e1-935a9119568d	b75616d2-2a97-42d7-a971-9c2584cad03a	c2ce2c7d-f670-4fe5-92ef-2d066c41a20c	75	yes
f143d405-804d-46c7-b1e1-935a9119568d	b75616d2-2a97-42d7-a971-9c2584cad03a	8909cc3b-0c2c-4bba-9e91-be62a32285bf	168	yes
f3116c6a-8999-4c1b-86de-9776188e8947	6c69937f-e303-4156-a384-fc2dccff4ea8	9baa9f9b-003a-4aac-a81a-c6c7f525bce7	-75	yes
f3116c6a-8999-4c1b-86de-9776188e8947	6c69937f-e303-4156-a384-fc2dccff4ea8	9a8d2405-37f9-4ada-be48-899d843960cb	52	yes
f40e8f0c-8ac4-4ce1-87e6-d88df296393b	50c4b0cf-7f9f-488e-9f53-45ea41849fc3	655afec2-db66-4769-b1a2-6a2e8d2094a1	98	yes
f40e8f0c-8ac4-4ce1-87e6-d88df296393b	50c4b0cf-7f9f-488e-9f53-45ea41849fc3	7822b1f5-8312-42ff-a83c-a6b1262c282c	178	yes
f5078459-7a90-4668-8449-4c682b93ba9d	40abc7d2-a65f-4064-9ef3-892dda73c42b	267fae5e-5497-4532-a16d-6fe0da933b66	119	yes
f5078459-7a90-4668-8449-4c682b93ba9d	40abc7d2-a65f-4064-9ef3-892dda73c42b	7f79e660-88eb-4a7e-886f-b1cce24a2cfe	502	yes
f613e7f3-3c3b-410e-b457-1897631ac45b	04e55c79-6cac-4630-910f-9290c069dff9	243c088d-c192-4fb0-aeb4-f22972402fc0	5	yes
f613e7f3-3c3b-410e-b457-1897631ac45b	04e55c79-6cac-4630-910f-9290c069dff9	2db05dfb-b265-4b77-8bde-79714d7214c4	195	yes
f69d9f37-0e34-4271-91cf-83656ac9456d	6980b531-e64e-4f03-aee9-749d54fc5879	5a8b1ff5-bac2-4129-a0ea-0d9970a565d6	65	yes
f69d9f37-0e34-4271-91cf-83656ac9456d	6980b531-e64e-4f03-aee9-749d54fc5879	007135e4-7232-447a-a029-be4e4892ea0f	153	yes
f7d436ba-3a28-46f8-9782-282e9e9eab5b	d50370ab-35c6-45ad-9d23-9b1d8362b539	388d8855-2475-4fcf-8a44-dca165ee88e6	-343	yes
f7d436ba-3a28-46f8-9782-282e9e9eab5b	d50370ab-35c6-45ad-9d23-9b1d8362b539	e909452d-2acc-44b7-88d5-abede9c21b78	-283	yes
f9d5e27b-3d21-4429-b7ea-b586129dd2c1	7f7ea0e0-769a-49a3-b045-89216bb84409	a3f3d284-8b40-4d3c-929f-613fef5167ed	175	yes
f9d5e27b-3d21-4429-b7ea-b586129dd2c1	7f7ea0e0-769a-49a3-b045-89216bb84409	8d919750-df1e-41c5-ac8e-d7b6ff6a937f	202	yes
f9dd8b58-7eab-4f88-b867-a676d7ee242d	dfd3c16c-8fc9-4f7f-a3af-a4fbd906e330	68e112f3-7f2b-4a43-a6df-31ff82321808	127	yes
f9dd8b58-7eab-4f88-b867-a676d7ee242d	dfd3c16c-8fc9-4f7f-a3af-a4fbd906e330	c3c7af56-5794-4d88-8aa1-41c5cd306e49	189	yes
fa741c13-4f7a-4a46-b2ee-8e7fcc024cf9	3c2f3c62-9cfe-4666-b87a-3bd3da241b82	576142c0-b822-48f1-8dc2-a82714c620dd	19	yes
fa741c13-4f7a-4a46-b2ee-8e7fcc024cf9	3c2f3c62-9cfe-4666-b87a-3bd3da241b82	0b7bd275-284f-4162-bf63-defde5352f3a	93	yes
fb030673-c012-46a7-8aa6-ae75ebafcf2a	89959049-7cdb-4970-b726-469c0f2d12f8	068e5370-9f7e-481b-924d-3a73df641538	2	yes
fb030673-c012-46a7-8aa6-ae75ebafcf2a	89959049-7cdb-4970-b726-469c0f2d12f8	16e91162-a780-436c-996e-04697130bc15	69	yes
fbd74159-c228-4801-94ff-da510d0e1848	f37360d6-a48f-4545-aa41-7da88a59c6a5	1025cc9d-a763-41cf-9cdd-61ff99a1786a	165	yes
fbd74159-c228-4801-94ff-da510d0e1848	f37360d6-a48f-4545-aa41-7da88a59c6a5	507541d7-9e95-4fda-bb54-e8bae075093e	227	yes
fc1f71c9-bf85-4675-9b16-1138f0754623	192c9f4d-25d5-469d-a039-348c33bc2be8	78886751-bb48-4318-9063-5aa2adb8cf14	117	yes
fc1f71c9-bf85-4675-9b16-1138f0754623	192c9f4d-25d5-469d-a039-348c33bc2be8	fc6b246b-c1ed-48b4-afa7-83bc5430bc59	179	yes
fc6ca01e-74fa-4e0e-b98e-fc54318cd0c3	952cf9a7-5afb-4dcc-8b96-827bc59879c6	850c052c-406c-4c26-b522-f05574e883aa	0	yes
fc6ca01e-74fa-4e0e-b98e-fc54318cd0c3	952cf9a7-5afb-4dcc-8b96-827bc59879c6	418da880-91aa-4ed1-ab35-4055b689565e	68	yes
fd113297-9088-41bf-bae3-40b4f0e74978	e779c0ad-35fe-4cc3-be4f-e51e059687aa	2611ba29-2703-4327-a4d2-8bd1902fadec	89	yes
fd113297-9088-41bf-bae3-40b4f0e74978	e779c0ad-35fe-4cc3-be4f-e51e059687aa	fcd7b669-d63c-47e9-accf-6cbc01636695	151	yes
fde79792-0f23-4563-87ba-01d4db2daba5	d61abb9f-2d39-4a6e-8ed3-b328b23fc316	3745e970-754c-4314-a0f5-2752db6e8a51	94	yes
fde79792-0f23-4563-87ba-01d4db2daba5	d61abb9f-2d39-4a6e-8ed3-b328b23fc316	6c005a2c-2bc1-445a-820c-9adba0762f4c	184	yes
fe17fc74-e2a6-4e11-a2c0-3507997fa327	5b9f2bde-92e5-4be4-89bf-708a8116dac0	e0b020a3-1cc3-4193-ac70-683acf7b8ca1	-25	yes
fe17fc74-e2a6-4e11-a2c0-3507997fa327	5b9f2bde-92e5-4be4-89bf-708a8116dac0	47ada423-166a-458e-ade3-a4cdf5de2831	101	yes
ffb37a42-8858-44fd-bd4a-f7f2abf6dead	10de98d3-d43c-4110-9adf-c64ce1e03dc0	2e71b6b4-ffd6-45ff-b985-0ecb1d6ce003	90	yes
ffb37a42-8858-44fd-bd4a-f7f2abf6dead	10de98d3-d43c-4110-9adf-c64ce1e03dc0	d6f7284e-b96f-4551-99e5-e83d74a8d751	181	yes
ffb89257-d1c9-422c-8cdf-af8aed537648	09ff110c-7232-439c-99b7-3b5402cc0e2d	2791000a-9136-4cef-a714-a2b6170c4bf2	-2	yes
ffb89257-d1c9-422c-8cdf-af8aed537648	09ff110c-7232-439c-99b7-3b5402cc0e2d	5b4ffd48-cfda-455a-9965-14dbd1d76443	2	yes
